# Intercontinental and Regional Disparities in Cancer Burden: A Comprehensive Analysis of Trends and Projections Using 1990-2021 GBD Data with Forecasting to 2035

**DOI:** 10.1101/2024.11.03.24316671

**Authors:** Jinghao Liang, Yijian Lin, Hengrui Liang, Jihao Qi, Jingchun Ni, Hongmiao Lin, Jianxing He

## Abstract

**Background:** Understanding the intercontinental and regional cancer burden attributable to modifiable risk factors is crucial for developing effective prevention strategies. Using GBD 2021 data, this study aims to identify disparities in cancer burden, predict future trends across different continents, and inform targeted interventions.

**Methods:** This study utilized the GBD 2021 framework to comprehensively assess the cancer burden across four world regions, with a focus on age-standardized incidence rates (ASIR), age-standardized mortality rates (ASMR), and disability-adjusted life years (DALYs). We systematically analyzed cancer-related risk factors using associations extracted from the GBD database. Through the application of average annual percent change (AAPC) and the Bayesian age-period-cohort (BAPC) model, we forecasted the cancer burden in each region from 2022 to 2035.

**Findings:** In 2021, cancer incidence and mortality rates varied widely across continents. The Americas led with an incidence of 1,633.49 per 100,000 and a mortality rate of 116.097, while Europe showed 950.248 and 132.578, respectively. Asia reported 636.893 incidence and 112.329 mortality, and Africa recorded the lowest rates at 332.175 and 98.594. High mortality is associated with elevated DALYs, notably in Europe with 3,284.53 DALYs per 100,000, reflecting the highest cancer burden. In high-income regions, lifestyle-related cancers-linked to smoking, colorectal, and breast cancers-prevail, while low-income areas, particularly sub-Saharan Africa, experience infection-driven cancers like cervical cancer. Younger females under 35 bear a higher cancer burden than males, but after 70, the trend reverses significantly, with men having higher mortality across all ages. Smoking is the leading mortality risk in the Americas, Europe, and Asia, while unsafe sex dominates in Africa, correlating with high cervical cancer incidence. From 1990 to 2021, high BMI and blood glucose have surged as cancer risk factors, driven by obesity and metabolic diseases. By 2035, projections indicate incidence will increase to 1,779.6 per 100,000 in the Americas, with stable mortality at 98.97, while Asia, Africa, and Europe are expected to see moderate incidence and mortality shifts, reflecting regional disparities in cancer prevention and management strategies.

**Interpretation:** This study reveals pronounced global disparities in cancer burden, shaped by economic development, healthcare access, and lifestyle factors. High-income regions, like North America and Europe, show high incidence but lower mortality rates due to robust screening and preventive measures. Conversely, low-income regions, especially sub-Saharan Africa, experience high mortality from preventable cancers, highlighting critical healthcare gaps. Gender analysis shows women have higher incidence due to screening, while men face higher mortality risks. Projected increases in incidence globally underscore the urgency for tailored cancer control strategies, focusing on prevention and healthcare access improvements across diverse socio-economic contexts.

## Supplementary Table 1 for "Intercontinental and Regional Disparities in Cancer Burden: A Comprehensive Analysis of Trends and Projections Using 1990-2021 GBD Data with Forecasting to 2035": table1.csv (part 1 of 2)

measure_id	measure_name	location_id	location_name	sex_id	sex_name	age_id	age_name	cause_id	cause_name	metric_id	metric_name	year	val	upper	lower
1	Deaths	21	Oceania	3	Both	22	All ages	484	Hodgkin lymphoma	1	Number	1990	6.04167545910738	9.257179561454556	3.8243706688228567
1	Deaths	21	Oceania	3	Both	22	All ages	484	Hodgkin lymphoma	2	Percent	1990	0.00012066203749616094	0.0001834643499036646	8.034502698311609e-05
1	Deaths	21	Oceania	3	Both	22	All ages	484	Hodgkin lymphoma	3	Rate	1990	0.09224005687562278	0.14133211474794732	0.05838780490499935
1	Deaths	21	Oceania	3	Both	27	Age-standardized	484	Hodgkin lymphoma	3	Rate	1990	0.1330155768544431	0.20744123539514278	0.08812005051969557
1	Deaths	21	Oceania	3	Both	22	All ages	485	Non-Hodgkin lymphoma	1	Number	1990	58.88394962541943	80.5419260064766	44.77882353562367
1	Deaths	21	Oceania	3	Both	22	All ages	485	Non-Hodgkin lymphoma	2	Percent	1990	0.0011761799778820337	0.001500274189029228	0.0009395018564622595
1	Deaths	21	Oceania	3	Both	22	All ages	485	Non-Hodgkin lymphoma	3	Rate	1990	0.8989987792744614	1.2296575488030639	0.683651622419263
1	Deaths	21	Oceania	3	Both	27	Age-standardized	485	Non-Hodgkin lymphoma	3	Rate	1990	1.7238793701109318	2.2906817485677413	1.3504337504482213
1	Deaths	21	Oceania	3	Both	22	All ages	486	Multiple myeloma	1	Number	1990	8.379079645405502	12.433521750630897	5.168366324832192
1	Deaths	21	Oceania	3	Both	22	All ages	486	Multiple myeloma	2	Percent	1990	0.0001674107635440817	0.00024630462454872755	0.00010326464186313352
1	Deaths	21	Oceania	3	Both	22	All ages	486	Multiple myeloma	3	Rate	1990	0.12792590205958643	0.18982627603964847	0.07890698647805373
1	Deaths	21	Oceania	3	Both	27	Age-standardized	486	Multiple myeloma	3	Rate	1990	0.3231077251924008	0.48016205325796885	0.20672164195595188
1	Deaths	21	Oceania	3	Both	22	All ages	487	Leukemia	1	Number	1990	177.7229488961776	239.46520960025913	101.92323247076574
1	Deaths	21	Oceania	3	Both	22	All ages	487	Leukemia	2	Percent	1990	0.0035504469132452083	0.004554429645103622	0.002048087796774855
1	Deaths	21	Oceania	3	Both	22	All ages	487	Leukemia	3	Rate	1990	2.7133491405228214	3.6559866054977155	1.5560923163919431
1	Deaths	21	Oceania	3	Both	27	Age-standardized	487	Leukemia	3	Rate	1990	4.083594937628136	5.651506176465159	2.3655316557865453
1	Deaths	1	Global	3	Both	22	All ages	429	Breast cancer	1	Number	1990	355476.5184284041	373476.10652288544	335469.7900144119
1	Deaths	1	Global	3	Both	22	All ages	429	Breast cancer	2	Percent	1990	0.0077117896427799275	0.008088507967554734	0.007337527539779193
1	Deaths	1	Global	3	Both	22	All ages	429	Breast cancer	3	Rate	1990	6.664822205473546	7.0022961262597825	6.289716450578765
1	Deaths	1	Global	3	Both	27	Age-standardized	429	Breast cancer	3	Rate	1990	9.156297908282172	9.612388412341668	8.574987304670161
1	Deaths	1	Global	3	Both	22	All ages	432	Cervical cancer	1	Number	1990	211483.7948125432	229841.00742503005	195724.26553170496
1	Deaths	1	Global	3	Both	22	All ages	432	Cervical cancer	2	Percent	1990	0.004587849642318276	0.00500300595180083	0.004238533981497237
1	Deaths	1	Global	3	Both	22	All ages	432	Cervical cancer	3	Rate	1990	3.965105481498443	4.3092844972917	3.669630379055367
1	Deaths	1	Global	3	Both	27	Age-standardized	432	Cervical cancer	3	Rate	1990	5.073095036666843	5.499251307660588	4.698621540687561
1	Deaths	1	Global	3	Both	22	All ages	435	Uterine cancer	1	Number	1990	54848.89425814613	59116.12714933324	48803.56140845734
1	Deaths	1	Global	3	Both	22	All ages	435	Uterine cancer	2	Percent	1990	0.0011898729186106724	0.001286327551141327	0.0010657487953381918
1	Deaths	1	Global	3	Both	22	All ages	435	Uterine cancer	3	Rate	1990	1.0283608324215905	1.1083670974059794	0.9150170065221607
1	Deaths	1	Global	3	Both	27	Age-standardized	435	Uterine cancer	3	Rate	1990	1.4421158465597492	1.550432806760325	1.2784314508894086
1	Deaths	1	Global	3	Both	22	All ages	438	Prostate cancer	1	Number	1990	211971.54325043462	224327.7314901675	194221.85420253247
1	Deaths	1	Global	3	Both	22	All ages	438	Prostate cancer	2	Percent	1990	0.004598675484374603	0.004870584454066547	0.0041804482816428165
1	Deaths	1	Global	3	Both	22	All ages	438	Prostate cancer	3	Rate	1990	3.974250267302906	4.2059161959534626	3.6414616987929023
1	Deaths	1	Global	3	Both	27	Age-standardized	438	Prostate cancer	3	Rate	1990	6.331019628884401	6.689730334377011	5.813591162152466
1	Deaths	1	Global	3	Both	22	All ages	441	Colon and rectum cancer	1	Number	1990	570318.5468802631	597668.6579483403	536544.8394695714
1	Deaths	1	Global	3	Both	22	All ages	441	Colon and rectum cancer	2	Percent	1990	0.012372160927469306	0.01289281702147114	0.01175663836675206
1	Deaths	1	Global	3	Both	22	All ages	441	Colon and rectum cancer	3	Rate	1990	10.692891142981498	11.205677833856553	10.059668571467869
1	Deaths	1	Global	3	Both	27	Age-standardized	441	Colon and rectum cancer	3	Rate	1990	15.562103646162186	16.312607520774847	14.486926713837736
1	Deaths	1	Global	3	Both	22	All ages	444	Lip and oral cavity cancer	1	Number	1990	97402.28280706625	102360.98923314392	92506.37167731635
1	Deaths	1	Global	3	Both	22	All ages	444	Lip and oral cavity cancer	2	Percent	1990	0.0021130428049987516	0.0022111071134508858	0.002011496761938938
1	Deaths	1	Global	3	Both	22	All ages	444	Lip and oral cavity cancer	3	Rate	1990	1.8261934717555655	1.9191641603542369	1.7344001309243795
1	Deaths	1	Global	3	Both	27	Age-standardized	444	Lip and oral cavity cancer	3	Rate	1990	2.453627874972583	2.580902725346569	2.329364360693741
1	Deaths	1	Global	3	Both	22	All ages	447	Nasopharynx cancer	1	Number	1990	64932.935062689205	71096.1645184302	58544.59010026049
1	Deaths	1	Global	3	Both	22	All ages	447	Nasopharynx cancer	2	Percent	1990	0.001408316764843243	0.0015217866282571414	0.0012786251217589155
1	Deaths	1	Global	3	Both	22	All ages	447	Nasopharynx cancer	3	Rate	1990	1.2174263137989676	1.3329805808308817	1.0976513605895177
1	Deaths	1	Global	3	Both	27	Age-standardized	447	Nasopharynx cancer	3	Rate	1990	1.5172848796173584	1.6602167112509487	1.3694752081741415
1	Deaths	1	Global	3	Both	22	All ages	450	Other pharynx cancer	1	Number	1990	44343.66493743393	48189.882661172735	40993.68203102795
1	Deaths	1	Global	3	Both	22	All ages	450	Other pharynx cancer	2	Percent	1990	0.0009620006937756207	0.0010411082169986146	0.0008887911497614178
1	Deaths	1	Global	3	Both	22	All ages	450	Other pharynx cancer	3	Rate	1990	0.8313984958942173	0.903511155840343	0.7685897327126676
1	Deaths	1	Global	3	Both	27	Age-standardized	450	Other pharynx cancer	3	Rate	1990	1.0818062401932658	1.1760244795948747	1.0012102369013178
1	Deaths	1	Global	3	Both	22	All ages	453	Gallbladder and biliary tract cancer	1	Number	1990	98683.105632611	109189.38359577901	88940.5206309772
1	Deaths	1	Global	3	Both	22	All ages	453	Gallbladder and biliary tract cancer	2	Percent	1990	0.0021408092315637122	0.002373543305657421	0.0019358091664208182
1	Deaths	1	Global	3	Both	22	All ages	453	Gallbladder and biliary tract cancer	3	Rate	1990	1.8502075935510334	2.0471895910550466	1.6675440602614762
1	Deaths	1	Global	3	Both	27	Age-standardized	453	Gallbladder and biliary tract cancer	3	Rate	1990	2.6872048501891177	2.9706396369815717	2.388793773841323
1	Deaths	1	Global	3	Both	22	All ages	456	Pancreatic cancer	1	Number	1990	211612.7014439558	221950.98820310557	199990.31176844318
1	Deaths	1	Global	3	Both	22	All ages	456	Pancreatic cancer	2	Percent	1990	0.00459078182259242	0.004802925953051414	0.004354277835362416
1	Deaths	1	Global	3	Both	22	All ages	456	Pancreatic cancer	3	Rate	1990	3.967522349378408	4.161354683124562	3.74961439547899
1	Deaths	1	Global	3	Both	27	Age-standardized	456	Pancreatic cancer	3	Rate	1990	5.655078694774783	5.926057303837039	5.3335593963641355
1	Deaths	1	Global	3	Both	22	All ages	459	Malignant skin melanoma	1	Number	1990	33060.98006685502	34529.54407310155	30546.439296586726
1	Deaths	1	Global	3	Both	22	All ages	459	Malignant skin melanoma	2	Percent	1990	0.0007172529355170029	0.0007518483059386709	0.0006579871334181666
1	Deaths	1	Global	3	Both	22	All ages	459	Malignant skin melanoma	3	Rate	1990	0.6198596606562439	0.6473937381313563	0.572714585543137
1	Deaths	1	Global	3	Both	27	Age-standardized	459	Malignant skin melanoma	3	Rate	1990	0.8485520087666745	0.8871982746091763	0.782422825730083
1	Deaths	1	Global	3	Both	22	All ages	462	Non-melanoma skin cancer	1	Number	1990	22667.02210017411	24674.8726023235	20674.063499092554
1	Deaths	1	Global	3	Both	22	All ages	462	Non-melanoma skin cancer	2	Percent	1990	0.0004917181689827668	0.0005380362373300145	0.00044883753925048454
1	Deaths	1	Global	3	Both	22	All ages	462	Non-melanoma skin cancer	3	Rate	1990	0.42498354854239706	0.4626286978511597	0.3876176071918908
1	Deaths	1	Global	3	Both	27	Age-standardized	462	Non-melanoma skin cancer	3	Rate	1990	0.6677679934890837	0.7275363083864089	0.6010020862925608
1	Deaths	1	Global	3	Both	22	All ages	465	Ovarian cancer	1	Number	1990	100584.10624529462	109087.02590211834	92970.80732362779
1	Deaths	1	Global	3	Both	22	All ages	465	Ovarian cancer	2	Percent	1990	0.002182153990427122	0.0023585699193700463	0.002019406492822551
1	Deaths	1	Global	3	Both	22	All ages	465	Ovarian cancer	3	Rate	1990	1.8858494163978623	2.0452704886833155	1.743107825661109
1	Deaths	1	Global	3	Both	27	Age-standardized	465	Ovarian cancer	3	Rate	1990	2.575780424569162	2.7793468652743893	2.393315356282604
1	Deaths	1	Global	3	Both	22	All ages	468	Testicular cancer	1	Number	1990	7618.445474635713	8075.647495240865	7191.599512553585
1	Deaths	1	Global	3	Both	22	All ages	468	Testicular cancer	2	Percent	1990	0.00016527795105979794	0.00017493517192923737	0.00015621039188062563
1	Deaths	1	Global	3	Both	22	All ages	468	Testicular cancer	3	Rate	1990	0.14283808335646253	0.15141015498805288	0.1348351568650616
1	Deaths	1	Global	3	Both	27	Age-standardized	468	Testicular cancer	3	Rate	1990	0.1588827242758663	0.1681177795268308	0.15023955733927394
1	Deaths	1	Global	3	Both	22	All ages	471	Kidney cancer	1	Number	1990	77420.6879507507	79691.27209239174	74807.38680063233
1	Deaths	1	Global	3	Both	22	All ages	471	Kidney cancer	2	Percent	1990	0.001679600781505089	0.0017275483800308206	0.0016215519679344227
1	Deaths	1	Global	3	Both	22	All ages	471	Kidney cancer	3	Rate	1990	1.4515589454360165	1.4941300825494046	1.402562213916586
1	Deaths	1	Global	3	Both	27	Age-standardized	471	Kidney cancer	3	Rate	1990	1.9937210882581193	2.0588923239004573	1.9121744765799025
1	Deaths	1	Global	3	Both	22	All ages	474	Bladder cancer	1	Number	1990	123125.42207225687	129806.80615321863	113327.43547486543
1	Deaths	1	Global	3	Both	22	All ages	474	Bladder cancer	2	Percent	1990	0.0026710582134269857	0.0028143810606547424	0.0024478058168926234
1	Deaths	1	Global	3	Both	22	All ages	474	Bladder cancer	3	Rate	1990	2.3084761005128294	2.433745238353394	2.124773843801382
1	Deaths	1	Global	3	Both	27	Age-standardized	474	Bladder cancer	3	Rate	1990	3.50558964988239	3.696523253084553	3.2344162594496684
1	Deaths	1	Global	3	Both	22	All ages	477	Brain and central nervous system cancer	1	Number	1990	136218.86181860956	155197.43704866467	114799.29890864147
1	Deaths	1	Global	3	Both	22	All ages	477	Brain and central nervous system cancer	2	Percent	1990	0.0029551830493531666	0.0033536803223515356	0.0024853969381707494
1	Deaths	1	Global	3	Both	22	All ages	477	Brain and central nervous system cancer	3	Rate	1990	2.5539647430632018	2.909793674270081	2.152369782177916
1	Deaths	1	Global	3	Both	27	Age-standardized	477	Brain and central nervous system cancer	3	Rate	1990	3.038789186785082	3.4519207782618557	2.5792978641056825
1	Deaths	1	Global	3	Both	22	All ages	480	Thyroid cancer	1	Number	1990	21893.041056664446	24108.123817523458	20437.479921081245
1	Deaths	1	Global	3	Both	22	All ages	480	Thyroid cancer	2	Percent	1990	0.0004749605685064663	0.00052282971883073	0.0004438607936298492
1	Deaths	1	Global	3	Both	22	All ages	480	Thyroid cancer	3	Rate	1990	0.41047219328268864	0.45200273610673786	0.3831819063721818
1	Deaths	1	Global	3	Both	27	Age-standardized	480	Thyroid cancer	3	Rate	1990	0.5700538410344523	0.6282193208043432	0.530378580672505
1	Deaths	1	Global	3	Both	22	All ages	483	Mesothelioma	1	Number	1990	15083.773142463499	16241.382663235858	14040.848295663074
1	Deaths	1	Global	3	Both	22	All ages	483	Mesothelioma	2	Percent	1990	0.00032722606334609694	0.00035194164272084533	0.00030585186176725624
1	Deaths	1	Global	3	Both	22	All ages	483	Mesothelioma	3	Rate	1990	0.2828053639848614	0.30450936196881023	0.26325158668242193
1	Deaths	1	Global	3	Both	27	Age-standardized	483	Mesothelioma	3	Rate	1990	0.394089348772519	0.42372494485199635	0.3650332733419499
1	Deaths	1	Global	3	Both	22	All ages	484	Hodgkin lymphoma	1	Number	1990	28977.056712256257	33106.916962282805	21389.737151506448
1	Deaths	1	Global	3	Both	22	All ages	484	Hodgkin lymphoma	2	Percent	1990	0.0006286542412098044	0.000708995861212055	0.0004640524423026264
1	Deaths	1	Global	3	Both	22	All ages	484	Hodgkin lymphoma	3	Rate	1990	0.5432902625437659	0.6207209305990549	0.401035758330448
1	Deaths	1	Global	3	Both	27	Age-standardized	484	Hodgkin lymphoma	3	Rate	1990	0.6332876688247115	0.7223700732091819	0.4735523480089209
1	Deaths	1	Global	3	Both	22	All ages	485	Non-Hodgkin lymphoma	1	Number	1990	146657.35555185162	160542.08807054508	136931.02237963036
1	Deaths	1	Global	3	Both	22	All ages	485	Non-Hodgkin lymphoma	2	Percent	1990	0.0031815019702153965	0.0034561208280443362	0.0029939734860746415
1	Deaths	1	Global	3	Both	22	All ages	485	Non-Hodgkin lymphoma	3	Rate	1990	2.7496758553824825	3.01000043045364	2.5673170273207906
1	Deaths	1	Global	3	Both	27	Age-standardized	485	Non-Hodgkin lymphoma	3	Rate	1990	3.612581301905692	3.928873266860033	3.3602554860545544
1	Deaths	1	Global	3	Both	22	All ages	486	Multiple myeloma	1	Number	1990	47568.96422883972	51416.503351958425	44137.5134192971
1	Deaths	1	Global	3	Both	22	All ages	486	Multiple myeloma	2	Percent	1990	0.001032026681571155	0.001114828792603165	0.0009574987425240395
1	Deaths	1	Global	3	Both	22	All ages	486	Multiple myeloma	3	Rate	1990	0.8918695684469008	0.9640070032838364	0.827533365162531
1	Deaths	1	Global	3	Both	27	Age-standardized	486	Multiple myeloma	3	Rate	1990	1.293940356697667	1.3913001696945686	1.1956875417293487
1	Deaths	1	Global	3	Both	22	All ages	487	Leukemia	1	Number	1990	248105.2435968616	277354.45840727584	217786.3087960499
1	Deaths	1	Global	3	Both	22	All ages	487	Leukemia	2	Percent	1990	0.0053817447970654995	0.005941838522969629	0.004737670915361507
1	Deaths	1	Global	3	Both	22	All ages	487	Leukemia	3	Rate	1990	4.651720299640072	5.200113248977391	4.083271191383563
1	Deaths	1	Global	3	Both	27	Age-standardized	487	Leukemia	3	Rate	1990	5.5642960691224275	6.128688197132556	4.971834276072001
1	Deaths	1	Global	3	Both	22	All ages	489	Other malignant neoplasms	1	Number	1990	142713.7424636083	155425.72719842696	126682.73879767854
1	Deaths	1	Global	3	Both	22	All ages	489	Other malignant neoplasms	2	Percent	1990	0.00309597386678985	0.003349560451650773	0.0027387402286283735
1	Deaths	1	Global	3	Both	22	All ages	489	Other malignant neoplasms	3	Rate	1990	2.675737131675717	2.914073881767762	2.375172161361834
1	Deaths	1	Global	3	Both	27	Age-standardized	489	Other malignant neoplasms	3	Rate	1990	3.4868949642020914	3.780773605984273	3.1173265595884376
1	Deaths	1	Global	3	Both	22	All ages	490	Other neoplasms	1	Number	1990	18690.110581027828	23975.72169254529	16001.877059604709
1	Deaths	1	Global	3	Both	22	All ages	490	Other neoplasms	2	Percent	1990	0.000405454166362824	0.0005221890331377061	0.00034807992733131574
1	Deaths	1	Global	3	Both	22	All ages	490	Other neoplasms	3	Rate	1990	0.35042051321395146	0.4495203312871236	0.3000188761486119
1	Deaths	1	Global	3	Both	27	Age-standardized	490	Other neoplasms	3	Rate	1990	0.5716069807392402	0.7126802265892267	0.4852479705486913
1	Deaths	21	Oceania	3	Both	22	All ages	489	Other malignant neoplasms	1	Number	1990	73.20860355447172	94.00774136056603	56.181702973818894
1	Deaths	21	Oceania	3	Both	22	All ages	489	Other malignant neoplasms	2	Percent	1990	0.0014621226225451111	0.0018726213703003172	0.0011982740100708862
1	Deaths	21	Oceania	3	Both	22	All ages	489	Other malignant neoplasms	3	Rate	1990	1.1176975329699463	1.435244158435577	0.857742775617418
1	Deaths	21	Oceania	3	Both	27	Age-standardized	489	Other malignant neoplasms	3	Rate	1990	2.0175828803963625	2.622186154351984	1.5270189966588668
1	Deaths	21	Oceania	3	Both	22	All ages	490	Other neoplasms	1	Number	1990	1.3014399159157612	2.173003853550914	0.286159474620777
1	Deaths	21	Oceania	3	Both	22	All ages	490	Other neoplasms	2	Percent	1990	2.6001628850643678e-05	4.1712312579916774e-05	5.775200257116352e-06
1	Deaths	21	Oceania	3	Both	22	All ages	490	Other neoplasms	3	Rate	1990	0.01986947042700164	0.03317589638820113	0.004368881842987734
1	Deaths	21	Oceania	3	Both	27	Age-standardized	490	Other neoplasms	3	Rate	1990	0.043726126726992665	0.07003378674887488	0.011666963154508648
1	Deaths	21	Oceania	3	Both	22	All ages	1008	Eye cancer	1	Number	1990	2.281370132160214	4.539152130851191	1.3163098861166527
1	Deaths	21	Oceania	3	Both	22	All ages	1008	Eye cancer	2	Percent	1990	4.560170394200976e-05	8.880692318437182e-05	2.631483058337489e-05
1	Deaths	21	Oceania	3	Both	22	All ages	1008	Eye cancer	3	Rate	1990	0.03483035660705544	0.06930058616201762	0.02009649468647281
1	Deaths	21	Oceania	3	Both	27	Age-standardized	1008	Eye cancer	3	Rate	1990	0.045890004874878945	0.07680445675998948	0.030749078241654685
1	Deaths	21	Oceania	3	Both	22	All ages	1011	Soft tissue and other extraosseous sarcomas	1	Number	1990	7.607030131478983	10.472089122582437	5.599637110372216
1	Deaths	21	Oceania	3	Both	22	All ages	1011	Soft tissue and other extraosseous sarcomas	2	Percent	1990	0.00015195890487300072	0.0002057338336989782	0.00011429757475234733
1	Deaths	21	Oceania	3	Both	22	All ages	1011	Soft tissue and other extraosseous sarcomas	3	Rate	1990	0.11613879241468976	0.15988050050214178	0.08549132588129663
1	Deaths	21	Oceania	3	Both	27	Age-standardized	1011	Soft tissue and other extraosseous sarcomas	3	Rate	1990	0.19540787084849395	0.26901319541042673	0.1449664363116028
1	Deaths	21	Oceania	3	Both	22	All ages	1012	Malignant neoplasm of bone and articular cartilage	1	Number	1990	18.757083565357064	33.88592100223266	9.923320729343256
1	Deaths	21	Oceania	3	Both	22	All ages	1012	Malignant neoplasm of bone and articular cartilage	2	Percent	1990	0.0003743300579461849	0.000663440279288191	0.00020311674946105218
1	Deaths	21	Oceania	3	Both	22	All ages	1012	Malignant neoplasm of bone and articular cartilage	3	Rate	1990	0.2863699757790309	0.5173464383653927	0.1515022901618921
1	Deaths	21	Oceania	3	Both	27	Age-standardized	1012	Malignant neoplasm of bone and articular cartilage	3	Rate	1990	0.4208264710222353	0.758915973684999	0.2325963579571063
1	Deaths	21	Oceania	3	Both	22	All ages	1013	Neuroblastoma and other peripheral nervous cell tumors	1	Number	1990	0.4533319365760465	0.7515990565391184	0.2786942108907638
1	Deaths	21	Oceania	3	Both	22	All ages	1013	Neuroblastoma and other peripheral nervous cell tumors	2	Percent	1990	9.065324548063588e-06	1.4762374140172703e-05	5.651722707211002e-06
1	Deaths	21	Oceania	3	Both	22	All ages	1013	Neuroblastoma and other peripheral nervous cell tumors	3	Rate	1990	0.006921153560189541	0.011474886427129512	0.004254907440405429
1	Deaths	21	Oceania	3	Both	27	Age-standardized	1013	Neuroblastoma and other peripheral nervous cell tumors	3	Rate	1990	0.009048132203960979	0.015131314855017772	0.005530720638909899
1	Deaths	1	Global	3	Both	22	All ages	1008	Eye cancer	1	Number	1990	7518.708085106747	8630.988576309881	5756.311558020431
1	Deaths	1	Global	3	Both	22	All ages	1008	Eye cancer	2	Percent	1990	0.0001631192002893257	0.00018685039057790903	0.00012475437791998484
1	Deaths	1	Global	3	Both	22	All ages	1008	Eye cancer	3	Rate	1990	0.14096810901501383	0.16182223392109757	0.10792497142464715
1	Deaths	1	Global	3	Both	27	Age-standardized	1008	Eye cancer	3	Rate	1990	0.16417637724456896	0.18555364207098846	0.1302026116241995
1	Deaths	1	Global	3	Both	22	All ages	1011	Soft tissue and other extraosseous sarcomas	1	Number	1990	31878.282433150656	37708.0932579843	26445.76411363242
1	Deaths	1	Global	3	Both	22	All ages	1011	Soft tissue and other extraosseous sarcomas	2	Percent	1990	0.0006915555086621736	0.0008180386106455015	0.0005775005674537947
1	Deaths	1	Global	3	Both	22	All ages	1011	Soft tissue and other extraosseous sarcomas	3	Rate	1990	0.5976852861396855	0.7069882938625054	0.49583110773251293
1	Deaths	1	Global	3	Both	27	Age-standardized	1011	Soft tissue and other extraosseous sarcomas	3	Rate	1990	0.7399488153267578	0.8600751552021089	0.6172264123028168
1	Deaths	1	Global	3	Both	22	All ages	1012	Malignant neoplasm of bone and articular cartilage	1	Number	1990	35552.18894827412	42011.1477001778	32334.269229504975
1	Deaths	1	Global	3	Both	22	All ages	1012	Malignant neoplasm of bone and articular cartilage	2	Percent	1990	0.0007712301809358776	0.0009055260304898289	0.0007052406460516883
1	Deaths	1	Global	3	Both	22	All ages	1012	Malignant neoplasm of bone and articular cartilage	3	Rate	1990	0.6665672866472955	0.7876661763974359	0.6062345735558579
1	Deaths	1	Global	3	Both	27	Age-standardized	1012	Malignant neoplasm of bone and articular cartilage	3	Rate	1990	0.7935320437214052	0.9328993166656927	0.7281141711095926
1	Deaths	1	Global	3	Both	22	All ages	1013	Neuroblastoma and other peripheral nervous cell tumors	1	Number	1990	2674.7640582643303	3138.365571593866	2298.238201245653
1	Deaths	1	Global	3	Both	22	All ages	1013	Neuroblastoma and other peripheral nervous cell tumors	2	Percent	1990	5.802015080998138e-05	6.760594860969382e-05	4.934077054642037e-05
1	Deaths	1	Global	3	Both	22	All ages	1013	Neuroblastoma and other peripheral nervous cell tumors	3	Rate	1990	0.050149098367275456	0.05884115396124329	0.043089622529356005
1	Deaths	1	Global	3	Both	27	Age-standardized	1013	Neuroblastoma and other peripheral nervous cell tumors	3	Rate	1990	0.050639417780220575	0.05906979568758693	0.043469123118767834
1	Deaths	21	Oceania	3	Both	22	All ages	411	Esophageal cancer	1	Number	1990	61.27197508936837	80.7507425626734	46.82873640638984
1	Deaths	21	Oceania	3	Both	22	All ages	411	Esophageal cancer	2	Percent	1990	0.0012230899977209667	0.0015586059241566054	0.0009895543900949788
1	Deaths	21	Oceania	3	Both	22	All ages	411	Esophageal cancer	3	Rate	1990	0.9354574745661849	1.232845613297844	0.7149482521487716
1	Deaths	21	Oceania	3	Both	27	Age-standardized	411	Esophageal cancer	3	Rate	1990	2.2864672543965643	2.949560381463131	1.8042362540006263
1	Deaths	21	Oceania	3	Both	22	All ages	414	Stomach cancer	1	Number	1990	497.0869101033099	641.31306852735	358.01462016227396
1	Deaths	21	Oceania	3	Both	22	All ages	414	Stomach cancer	2	Percent	1990	0.009917937461324763	0.012064187335824091	0.007501347507837201
1	Deaths	21	Oceania	3	Both	22	All ages	414	Stomach cancer	3	Rate	1990	7.589173759894609	9.791117433636979	5.465915729765404
1	Deaths	21	Oceania	3	Both	27	Age-standardized	414	Stomach cancer	3	Rate	1990	17.762035197597356	22.528860683606474	13.077204075360234
1	Deaths	21	Oceania	3	Both	22	All ages	417	Liver cancer	1	Number	1990	141.79680586718536	280.33041086344525	89.47384214388367
1	Deaths	21	Oceania	3	Both	22	All ages	417	Liver cancer	2	Percent	1990	0.0028295966446004813	0.005315082475500617	0.001883587476991753
1	Deaths	21	Oceania	3	Both	22	All ages	417	Liver cancer	3	Rate	1990	2.1648540254267847	4.2798877922236525	1.3660237700771283
1	Deaths	21	Oceania	3	Both	27	Age-standardized	417	Liver cancer	3	Rate	1990	4.588758403875112	8.843034756248928	2.9465467815731414
1	Deaths	21	Oceania	3	Both	22	All ages	423	Larynx cancer	1	Number	1990	15.316261994059099	20.150151774030444	11.422172441824227
1	Deaths	21	Oceania	3	Both	22	All ages	423	Larynx cancer	2	Percent	1990	0.00030571032087585274	0.00038566072055767924	0.00024115968471246643
1	Deaths	21	Oceania	3	Both	22	All ages	423	Larynx cancer	3	Rate	1990	0.23383792906722609	0.3076383626146652	0.17438570522500368
1	Deaths	21	Oceania	3	Both	27	Age-standardized	423	Larynx cancer	3	Rate	1990	0.5909251384525964	0.7682462026368848	0.447926184024924
1	Deaths	21	Oceania	3	Both	22	All ages	426	Tracheal, bronchus, and lung cancer	1	Number	1990	477.3525622393622	710.4294018464655	351.4380137285815
1	Deaths	21	Oceania	3	Both	22	All ages	426	Tracheal, bronchus, and lung cancer	2	Percent	1990	0.009531609842327721	0.013231095513820242	0.007258920395526375
1	Deaths	21	Oceania	3	Both	22	All ages	426	Tracheal, bronchus, and lung cancer	3	Rate	1990	7.287883599293557	10.846337059308766	5.365508722537313
1	Deaths	21	Oceania	3	Both	27	Age-standardized	426	Tracheal, bronchus, and lung cancer	3	Rate	1990	17.556645718987486	25.554097716919777	13.171796617399579
1	Deaths	21	Oceania	3	Both	22	All ages	429	Breast cancer	1	Number	1990	322.5340146558986	406.10985089561234	251.268264223336
1	Deaths	21	Oceania	3	Both	22	All ages	429	Breast cancer	2	Percent	1990	0.006433701036356359	0.00759368740252587	0.005452123762131262
1	Deaths	21	Oceania	3	Both	22	All ages	429	Breast cancer	3	Rate	1990	4.924222768592494	6.200199927636698	3.8361873523116703
1	Deaths	21	Oceania	3	Both	27	Age-standardized	429	Breast cancer	3	Rate	1990	9.68708128006248	12.12376062909438	7.736937640134895
1	Deaths	21	Oceania	3	Both	22	All ages	432	Cervical cancer	1	Number	1990	332.55795197453784	476.78315821624307	260.84182092689844
1	Deaths	21	Oceania	3	Both	22	All ages	432	Cervical cancer	2	Percent	1990	0.006634043660992275	0.008861664912414588	0.005394531944604691
1	Deaths	21	Oceania	3	Both	22	All ages	432	Cervical cancer	3	Rate	1990	5.0772612021606545	7.279190338652001	3.9823496910231024
1	Deaths	21	Oceania	3	Both	27	Age-standardized	432	Cervical cancer	3	Rate	1990	9.658065666813775	13.563975507288221	7.716657120546325
1	Deaths	21	Oceania	3	Both	22	All ages	435	Uterine cancer	1	Number	1990	46.014748050841135	63.1397922549982	28.127480780148726
1	Deaths	21	Oceania	3	Both	22	All ages	435	Uterine cancer	2	Percent	1990	0.0009182750966675062	0.0012126022428578707	0.0005833113342080477
1	Deaths	21	Oceania	3	Both	22	All ages	435	Uterine cancer	3	Rate	1990	0.7025208497303378	0.963973994984581	0.429430618127281
1	Deaths	21	Oceania	3	Both	27	Age-standardized	435	Uterine cancer	3	Rate	1990	1.533053838777023	2.058675347633446	0.9546583961617412
1	Deaths	21	Oceania	3	Both	22	All ages	438	Prostate cancer	1	Number	1990	162.25683711043771	223.54624176174272	111.19744675316169
1	Deaths	21	Oceania	3	Both	22	All ages	438	Prostate cancer	2	Percent	1990	0.003240417888975858	0.00430764625086159	0.0022762393293847814
1	Deaths	21	Oceania	3	Both	22	All ages	438	Prostate cancer	3	Rate	1990	2.477223410099666	3.412946986973932	1.697684505293017
1	Deaths	21	Oceania	3	Both	27	Age-standardized	438	Prostate cancer	3	Rate	1990	9.261747541133147	12.75542596298663	6.353232877437874
1	Deaths	21	Oceania	3	Both	22	All ages	441	Colon and rectum cancer	1	Number	1990	165.31252952148415	200.21913801245964	136.17128046883516
1	Deaths	21	Oceania	3	Both	22	All ages	441	Colon and rectum cancer	2	Percent	1990	0.003302632529486475	0.00378082679246125	0.0028077192583124224
1	Deaths	21	Oceania	3	Both	22	All ages	441	Colon and rectum cancer	3	Rate	1990	2.523875575330501	3.056805153282103	2.0789674553501207
1	Deaths	21	Oceania	3	Both	27	Age-standardized	441	Colon and rectum cancer	3	Rate	1990	6.306751302919613	7.416579145025115	5.365116212640499
1	Deaths	21	Oceania	3	Both	22	All ages	444	Lip and oral cavity cancer	1	Number	1990	40.10543027789935	51.13901990771723	29.04780508755613
1	Deaths	21	Oceania	3	Both	22	All ages	444	Lip and oral cavity cancer	2	Percent	1990	0.0008003940792896129	0.0009586561027280834	0.0006060361548608722
1	Deaths	21	Oceania	3	Both	22	All ages	444	Lip and oral cavity cancer	3	Rate	1990	0.6123015370311391	0.7807546328462276	0.4434814831619645
1	Deaths	21	Oceania	3	Both	27	Age-standardized	444	Lip and oral cavity cancer	3	Rate	1990	1.3846523724135376	1.7397032979615172	1.0188060035240682
1	Deaths	21	Oceania	3	Both	22	All ages	447	Nasopharynx cancer	1	Number	1990	32.67962175575163	44.06802524723869	22.863948700657332
1	Deaths	21	Oceania	3	Both	22	All ages	447	Nasopharynx cancer	2	Percent	1990	0.0006519122360648437	0.0008398620372618922	0.00047841278129979927
1	Deaths	21	Oceania	3	Both	22	All ages	447	Nasopharynx cancer	3	Rate	1990	0.49892950884682674	0.672799653459412	0.34907070775720583
1	Deaths	21	Oceania	3	Both	27	Age-standardized	447	Nasopharynx cancer	3	Rate	1990	0.9513367303230591	1.2653119412233924	0.6759198393380557
1	Deaths	21	Oceania	3	Both	22	All ages	450	Other pharynx cancer	1	Number	1990	4.410837429525699	5.8411989734058505	3.434612424302458
1	Deaths	21	Oceania	3	Both	22	All ages	450	Other pharynx cancer	2	Percent	1990	8.805332215710993e-05	0.0001124266345810528	7.110607566270157e-05
1	Deaths	21	Oceania	3	Both	22	All ages	450	Other pharynx cancer	3	Rate	1990	0.06734156743809722	0.0891793227186004	0.05243724981715355
1	Deaths	21	Oceania	3	Both	27	Age-standardized	450	Other pharynx cancer	3	Rate	1990	0.14193650308432912	0.18497625206441376	0.1116793280646854
1	Deaths	21	Oceania	3	Both	22	All ages	453	Gallbladder and biliary tract cancer	1	Number	1990	17.935994564087885	23.783254830687596	10.591548464884147
1	Deaths	21	Oceania	3	Both	22	All ages	453	Gallbladder and biliary tract cancer	2	Percent	1990	0.00035818699982689475	0.00045272233229578666	0.00021364810781233977
1	Deaths	21	Oceania	3	Both	22	All ages	453	Gallbladder and biliary tract cancer	3	Rate	1990	0.27383416568965413	0.36310602797492386	0.16170432182502067
1	Deaths	21	Oceania	3	Both	27	Age-standardized	453	Gallbladder and biliary tract cancer	3	Rate	1990	0.6829392166043871	0.872556724590568	0.42272743707791316
1	Deaths	21	Oceania	3	Both	22	All ages	456	Pancreatic cancer	1	Number	1990	52.664573528571914	67.46446269768221	41.650847685082084
1	Deaths	21	Oceania	3	Both	22	All ages	456	Pancreatic cancer	2	Percent	1990	0.0010516575421243987	0.0012941778811531384	0.0008908792440398789
1	Deaths	21	Oceania	3	Both	22	All ages	456	Pancreatic cancer	3	Rate	1990	0.804045713889373	1.030000025396422	0.6358958844104294
1	Deaths	21	Oceania	3	Both	27	Age-standardized	456	Pancreatic cancer	3	Rate	1990	2.0077416693583756	2.5464047880724876	1.6194385588082008
1	Deaths	21	Oceania	3	Both	22	All ages	459	Malignant skin melanoma	1	Number	1990	8.621874682287496	15.422730258773257	5.827842179882027
1	Deaths	21	Oceania	3	Both	22	All ages	459	Malignant skin melanoma	2	Percent	1990	0.0001719894258060927	0.00029458690810489093	0.00012569832179885039
1	Deaths	21	Oceania	3	Both	22	All ages	459	Malignant skin melanoma	3	Rate	1990	0.13163272612895172	0.23546341174320767	0.08897540057768893
1	Deaths	21	Oceania	3	Both	27	Age-standardized	459	Malignant skin melanoma	3	Rate	1990	0.3298285706005482	0.57677270757882	0.23204154919761408
1	Deaths	21	Oceania	3	Both	22	All ages	462	Non-melanoma skin cancer	1	Number	1990	10.351927572360486	14.431601773366886	6.985476643584878
1	Deaths	21	Oceania	3	Both	22	All ages	462	Non-melanoma skin cancer	2	Percent	1990	0.00020670138897204	0.0002725609483696636	0.00014776607323746467
1	Deaths	21	Oceania	3	Both	22	All ages	462	Non-melanoma skin cancer	3	Rate	1990	0.1580459583620091	0.22033155825592346	0.10664935037785053
1	Deaths	21	Oceania	3	Both	27	Age-standardized	462	Non-melanoma skin cancer	3	Rate	1990	0.5670703013557884	0.7588696396816151	0.39365854712962906
1	Deaths	21	Oceania	3	Both	22	All ages	465	Ovarian cancer	1	Number	1990	22.33372430139548	30.99321613029456	15.105542409823327
1	Deaths	21	Oceania	3	Both	22	All ages	465	Ovarian cancer	2	Percent	1990	0.0004457882895308517	0.0006009796769492371	0.0003110445587865777
1	Deaths	21	Oceania	3	Both	22	All ages	465	Ovarian cancer	3	Rate	1990	0.3409756140905919	0.47318265238947693	0.23062081047714753
1	Deaths	21	Oceania	3	Both	27	Age-standardized	465	Ovarian cancer	3	Rate	1990	0.7263934629847162	0.9763666825204996	0.5048296603400497
1	Deaths	21	Oceania	3	Both	22	All ages	468	Testicular cancer	1	Number	1990	3.4193744369390227	4.570240240510995	2.420642943817652
1	Deaths	21	Oceania	3	Both	22	All ages	468	Testicular cancer	2	Percent	1990	6.829265095746145e-05	8.843225987125759e-05	4.89944408819142e-05
1	Deaths	21	Oceania	3	Both	22	All ages	468	Testicular cancer	3	Rate	1990	0.05220460693016195	0.06977521758215677	0.03695667606189221
1	Deaths	21	Oceania	3	Both	27	Age-standardized	468	Testicular cancer	3	Rate	1990	0.09806262967743744	0.13160642250617732	0.07064833407622442
1	Deaths	21	Oceania	3	Both	22	All ages	471	Kidney cancer	1	Number	1990	11.106649561402229	15.68678232416192	7.258666589026516
1	Deaths	21	Oceania	3	Both	22	All ages	471	Kidney cancer	2	Percent	1990	0.0002218085719672063	0.00030219340543153706	0.00015205129025228027
1	Deaths	21	Oceania	3	Both	22	All ages	471	Kidney cancer	3	Rate	1990	0.16956852352885446	0.23949477319160536	0.11082022255990381
1	Deaths	21	Oceania	3	Both	27	Age-standardized	471	Kidney cancer	3	Rate	1990	0.37362831724659323	0.5317777863988207	0.23640373571346182
1	Deaths	21	Oceania	3	Both	22	All ages	474	Bladder cancer	1	Number	1990	29.619941191354762	39.48656806930003	19.756349273990146
1	Deaths	21	Oceania	3	Both	22	All ages	474	Bladder cancer	2	Percent	1990	0.0005911415994221638	0.0007444390445725944	0.00040224809410485543
1	Deaths	21	Oceania	3	Both	22	All ages	474	Bladder cancer	3	Rate	1990	0.45221645529215837	0.6028531835560571	0.30162606267446845
1	Deaths	21	Oceania	3	Both	27	Age-standardized	474	Bladder cancer	3	Rate	1990	1.228455966010757	1.6296320596027272	0.8437568791618328
1	Deaths	21	Oceania	3	Both	22	All ages	477	Brain and central nervous system cancer	1	Number	1990	27.82104767602307	37.689634282042014	13.631377968702694
1	Deaths	21	Oceania	3	Both	22	All ages	477	Brain and central nervous system cancer	2	Percent	1990	0.0005560904256971187	0.0007402068740961574	0.0002775900550284398
1	Deaths	21	Oceania	3	Both	22	All ages	477	Brain and central nervous system cancer	3	Rate	1990	0.42475221275042274	0.575418860765919	0.2081143033313503
1	Deaths	21	Oceania	3	Both	27	Age-standardized	477	Brain and central nervous system cancer	3	Rate	1990	0.6452152813535191	0.8824969461911238	0.33560343033933193
1	Deaths	21	Oceania	3	Both	22	All ages	480	Thyroid cancer	1	Number	1990	14.591047366266114	19.251099978040656	10.275871623054767
1	Deaths	21	Oceania	3	Both	22	All ages	480	Thyroid cancer	2	Percent	1990	0.0002915585571743159	0.0003740533047862612	0.00020992305302428108
1	Deaths	21	Oceania	3	Both	22	All ages	480	Thyroid cancer	3	Rate	1990	0.22276586156419267	0.29391227134122216	0.15688478955425536
1	Deaths	21	Oceania	3	Both	27	Age-standardized	480	Thyroid cancer	3	Rate	1990	0.5568844422207724	0.7322746239035798	0.41023883104578723
1	Deaths	21	Oceania	3	Both	22	All ages	483	Mesothelioma	1	Number	1990	3.9539769072118403	5.279415713649312	2.503477812632495
1	Deaths	21	Oceania	3	Both	22	All ages	483	Mesothelioma	2	Percent	1990	7.889135724675052e-05	9.811815824927639e-05	5.28730305581722e-05
1	Deaths	21	Oceania	3	Both	22	All ages	483	Mesothelioma	3	Rate	1990	0.06036654190955229	0.08060241053878402	0.038221340650793294
1	Deaths	21	Oceania	3	Both	27	Age-standardized	483	Mesothelioma	3	Rate	1990	0.135238242523924	0.1796469507959287	0.08708579300130098
1	Deaths	1	Global	3	Both	22	All ages	410	Neoplasms	1	Number	1990	5784417.049520955	6024965.3478239225	5502661.35636763
1	Deaths	1	Global	3	Both	22	All ages	410	Neoplasms	2	Percent	1990	0.12547960889272292	0.1293065701528584	0.12024670248826583
1	Deaths	1	Global	3	Both	22	All ages	410	Neoplasms	3	Rate	1990	108.45192072829347	112.96195601024802	103.16928881620808
1	Deaths	1	Global	3	Both	27	Age-standardized	410	Neoplasms	3	Rate	1990	148.23928348078317	154.39301639089354	140.18312206788582
1	Deaths	1	Global	3	Both	22	All ages	411	Esophageal cancer	1	Number	1990	356263.42340097623	390154.25305977673	319362.84559145046
1	Deaths	1	Global	3	Both	22	All ages	411	Esophageal cancer	2	Percent	1990	0.007726928231463578	0.008357869707207926	0.006949187329901639
1	Deaths	1	Global	3	Both	22	All ages	411	Esophageal cancer	3	Rate	1990	6.679575871223342	7.3149943654477045	5.987727668514942
1	Deaths	1	Global	3	Both	27	Age-standardized	411	Esophageal cancer	3	Rate	1990	9.021833828996028	9.8657715073249	8.112269809997903
1	Deaths	1	Global	3	Both	22	All ages	414	Stomach cancer	1	Number	1990	854184.5206598378	939972.7460365519	772885.131703857
1	Deaths	1	Global	3	Both	22	All ages	414	Stomach cancer	2	Percent	1990	0.018527849145267967	0.020387834962068377	0.0168348893091493
1	Deaths	1	Global	3	Both	22	All ages	414	Stomach cancer	3	Rate	1990	16.015088664744177	17.62353040369986	14.490808030960533
1	Deaths	1	Global	3	Both	27	Age-standardized	414	Stomach cancer	3	Rate	1990	22.00635026941	24.1870072440639	20.027530815361047
1	Deaths	1	Global	3	Both	22	All ages	417	Liver cancer	1	Number	1990	238969.05739175915	263036.9511044864	218716.99043944504
1	Deaths	1	Global	3	Both	22	All ages	417	Liver cancer	2	Percent	1990	0.005183458166546576	0.005657912822065715	0.00477664812584081
1	Deaths	1	Global	3	Both	22	All ages	417	Liver cancer	3	Rate	1990	4.480426125379802	4.9316745880482875	4.100720523087807
1	Deaths	1	Global	3	Both	27	Age-standardized	417	Liver cancer	3	Rate	1990	5.86408499354312	6.456115327042198	5.375677912937319
1	Deaths	1	Global	3	Both	22	All ages	423	Larynx cancer	1	Number	1990	85789.6975325351	91207.55341609848	80408.77677546172
1	Deaths	1	Global	3	Both	22	All ages	423	Larynx cancer	2	Percent	1990	0.0018610800422919642	0.001967726686939916	0.0017392506522578848
1	Deaths	1	Global	3	Both	22	All ages	423	Larynx cancer	3	Rate	1990	1.608469340376017	1.7100486130617927	1.5075825636454778
1	Deaths	1	Global	3	Both	27	Age-standardized	423	Larynx cancer	3	Rate	1990	2.145494471599258	2.280287932824689	2.012013914973152
1	Deaths	1	Global	3	Both	22	All ages	426	Tracheal, bronchus, and lung cancer	1	Number	1990	1080127.6064353555	1135557.1167419683	1023326.892104563
1	Deaths	1	Global	3	Both	22	All ages	426	Tracheal, bronchus, and lung cancer	2	Percent	1990	0.02343128088778984	0.02454007314487481	0.02242437596682271
1	Deaths	1	Global	3	Both	22	All ages	426	Tracheal, bronchus, and lung cancer	3	Rate	1990	20.251291106209163	21.2905378974271	19.186335637892157
1	Deaths	1	Global	3	Both	27	Age-standardized	426	Tracheal, bronchus, and lung cancer	3	Rate	1990	27.57775504953432	28.989182984822527	26.092652321901273
1	Deaths	21	Oceania	3	Both	22	All ages	410	Neoplasms	1	Number	1990	2855.7531307196296	3577.9793054268785	2242.9749733190583
1	Deaths	21	Oceania	3	Both	22	All ages	410	Neoplasms	2	Percent	1990	0.05700326086043755	0.06658752967122522	0.04725829621139979
1	Deaths	21	Oceania	3	Both	22	All ages	410	Neoplasms	3	Rate	1990	43.59963274810436	54.62607464869307	34.24416629292358
1	Deaths	21	Oceania	3	Both	27	Age-standardized	410	Neoplasms	3	Rate	1990	98.05699414463172	121.20595372260293	78.65342892922774
1	Deaths	21	Oceania	3	Both	22	All ages	410	Neoplasms	1	Number	2021	6865.257270657124	8419.45583864812	5516.362467031221
1	Deaths	21	Oceania	3	Both	22	All ages	410	Neoplasms	2	Percent	2021	0.06343396437656437	0.0765213226962043	0.05083162567971896
1	Deaths	21	Oceania	3	Both	22	All ages	410	Neoplasms	3	Rate	2021	49.29254307211746	60.451687855046515	39.60747919378721
1	Deaths	21	Oceania	3	Both	27	Age-standardized	410	Neoplasms	3	Rate	2021	93.0388411620381	113.59469375799938	75.72891400078855
1	Deaths	44560	America	3	Both	22	All ages	474	Bladder cancer	1	Number	2021	38232.79898249817	40340.13667090092	34437.55974004097
1	Deaths	44560	America	3	Both	22	All ages	474	Bladder cancer	2	Percent	2021	0.004126465655819662	0.0043578259055181675	0.003739041388350222
1	Deaths	44560	America	3	Both	22	All ages	474	Bladder cancer	3	Rate	2021	3.7232283494834846	3.9284474187697267	3.3536362004216986
1	Deaths	44560	America	3	Both	27	Age-standardized	474	Bladder cancer	3	Rate	2021	2.7697686664416707	2.918983361752586	2.4986708423379245
1	Deaths	44560	America	3	Both	22	All ages	477	Brain and central nervous system cancer	1	Number	2021	48161.758958600534	50315.07563847811	45289.53193377373
1	Deaths	44560	America	3	Both	22	All ages	477	Brain and central nervous system cancer	2	Percent	2021	0.00519778862110585	0.005373333183552426	0.004936619022143291
1	Deaths	44560	America	3	Both	22	All ages	477	Brain and central nervous system cancer	3	Rate	2021	4.690141216125396	4.899837861971441	4.41043485484426
1	Deaths	44560	America	3	Both	27	Age-standardized	477	Brain and central nervous system cancer	3	Rate	2021	3.8167437844104466	3.996997853682126	3.591650262437145
1	Deaths	21	Oceania	3	Both	22	All ages	484	Hodgkin lymphoma	1	Number	2021	10.352075414064046	14.80510094933033	6.275859657260912
1	Deaths	21	Oceania	3	Both	22	All ages	484	Hodgkin lymphoma	2	Percent	2021	9.562772606848081e-05	0.0001355115911618277	5.789046649070412e-05
1	Deaths	21	Oceania	3	Both	22	All ages	484	Hodgkin lymphoma	3	Rate	2021	0.07432789524357003	0.10630061590715294	0.04506066856260541
1	Deaths	21	Oceania	3	Both	27	Age-standardized	484	Hodgkin lymphoma	3	Rate	2021	0.09740679439625856	0.13950528150730646	0.0602075346777213
1	Deaths	21	Oceania	3	Both	22	All ages	485	Non-Hodgkin lymphoma	1	Number	2021	153.70663470518332	203.81513316406077	114.36559581949112
1	Deaths	21	Oceania	3	Both	22	All ages	485	Non-Hodgkin lymphoma	2	Percent	2021	0.0014209505412036746	0.0019202125863966404	0.0010280359405515891
1	Deaths	21	Oceania	3	Both	22	All ages	485	Non-Hodgkin lymphoma	3	Rate	2021	1.1036135446895305	1.4633925334712454	0.8211449091639134
1	Deaths	21	Oceania	3	Both	27	Age-standardized	485	Non-Hodgkin lymphoma	3	Rate	2021	1.8089118245914246	2.431966214475256	1.3763148443597362
1	Deaths	21	Oceania	3	Both	22	All ages	486	Multiple myeloma	1	Number	2021	23.814011292896883	34.44376040902835	13.481858547889571
1	Deaths	21	Oceania	3	Both	22	All ages	486	Multiple myeloma	2	Percent	2021	0.00022015758257202611	0.0003236211196112675	0.00013162132828031285
1	Deaths	21	Oceania	3	Both	22	All ages	486	Multiple myeloma	3	Rate	2021	0.17098458675280684	0.24730617901012938	0.09679973626107562
1	Deaths	21	Oceania	3	Both	27	Age-standardized	486	Multiple myeloma	3	Rate	2021	0.34489757625044765	0.49322053491605056	0.20367917881376882
1	Deaths	21	Oceania	3	Both	22	All ages	487	Leukemia	1	Number	2021	354.564587777377	487.03055994558	215.1806587719953
1	Deaths	21	Oceania	3	Both	22	All ages	487	Leukemia	2	Percent	2021	0.003277305526475562	0.004395370739847017	0.0019828650895506255
1	Deaths	21	Oceania	3	Both	22	All ages	487	Leukemia	3	Rate	2021	2.5457735268806636	3.4968791273363444	1.544997000496957
1	Deaths	21	Oceania	3	Both	27	Age-standardized	487	Leukemia	3	Rate	2021	3.4929123547726477	4.892469720258741	2.1258784738481493
1	Deaths	1	Global	3	Both	22	All ages	1008	Eye cancer	1	Number	2021	10432.789207134603	12230.905595767701	8013.519827086506
1	Deaths	1	Global	3	Both	22	All ages	1008	Eye cancer	2	Percent	2021	0.00015370084177679426	0.000178427421183585	0.00011970661364665646
1	Deaths	1	Global	3	Both	22	All ages	1008	Eye cancer	3	Rate	2021	0.1322053241002092	0.1549912306501632	0.10154810615735621
1	Deaths	1	Global	3	Both	27	Age-standardized	1008	Eye cancer	3	Rate	2021	0.13199810049003732	0.1556957151028171	0.10057499922760818
1	Deaths	1	Global	3	Both	22	All ages	1011	Soft tissue and other extraosseous sarcomas	1	Number	2021	50203.1391987285	61280.375070367925	43231.997697590225
1	Deaths	1	Global	3	Both	22	All ages	1011	Soft tissue and other extraosseous sarcomas	2	Percent	2021	0.000739680066501749	0.0009002359906172458	0.0006499688539860504
1	Deaths	1	Global	3	Both	22	All ages	1011	Soft tissue and other extraosseous sarcomas	3	Rate	2021	0.6361790846954846	0.7765508998897435	0.5478400985232977
1	Deaths	1	Global	3	Both	27	Age-standardized	1011	Soft tissue and other extraosseous sarcomas	3	Rate	2021	0.602544821873416	0.7367720612126157	0.519704486489541
1	Deaths	1	Global	3	Both	22	All ages	1012	Malignant neoplasm of bone and articular cartilage	1	Number	2021	66114.25807447915	74466.87636626887	53305.42997764134
1	Deaths	1	Global	3	Both	22	All ages	1012	Malignant neoplasm of bone and articular cartilage	2	Percent	2021	0.0009740470989367628	0.0010745453675383646	0.0007883003520736513
1	Deaths	1	Global	3	Both	22	All ages	1012	Malignant neoplasm of bone and articular cartilage	3	Rate	2021	0.8378063375807476	0.9436515326122197	0.6754916165348881
1	Deaths	1	Global	3	Both	27	Age-standardized	1012	Malignant neoplasm of bone and articular cartilage	3	Rate	2021	0.7935933172404842	0.8906905754898808	0.641350586416222
1	Deaths	1	Global	3	Both	22	All ages	410	Neoplasms	1	Number	2021	9888413.461412141	10585373.154936502	9124879.131245876
1	Deaths	1	Global	3	Both	22	All ages	410	Neoplasms	2	Percent	2021	0.14568875215961566	0.1528194029557499	0.13654278657758623
1	Deaths	1	Global	3	Both	22	All ages	410	Neoplasms	3	Rate	2021	125.30694146574422	134.13888279397113	115.63135983775207
1	Deaths	1	Global	3	Both	27	Age-standardized	410	Neoplasms	3	Rate	2021	116.49300715098722	124.68822468260875	107.27629260143118
1	Deaths	1	Global	3	Both	22	All ages	411	Esophageal cancer	1	Number	2021	538601.9091872636	603405.5489056602	475943.9848084296
1	Deaths	1	Global	3	Both	22	All ages	411	Esophageal cancer	2	Percent	2021	0.00793272638207372	0.008756245170722458	0.007126048318786331
1	Deaths	1	Global	3	Both	22	All ages	411	Esophageal cancer	3	Rate	2021	6.825216013796043	7.6464140675231285	6.031208674484984
1	Deaths	1	Global	3	Both	27	Age-standardized	411	Esophageal cancer	3	Rate	2021	6.254662610266641	7.002588447008755	5.527418721403243
1	Deaths	1	Global	3	Both	22	All ages	414	Stomach cancer	1	Number	2021	954373.6015463611	1089576.5838839228	821750.8059909112
1	Deaths	1	Global	3	Both	22	All ages	414	Stomach cancer	2	Percent	2021	0.014058499412868295	0.015719891086328402	0.012185762838676822
1	Deaths	1	Global	3	Both	22	All ages	414	Stomach cancer	3	Rate	2021	12.09391551962302	13.80722092092725	10.41330649730197
1	Deaths	1	Global	3	Both	27	Age-standardized	414	Stomach cancer	3	Rate	2021	11.199071516648553	12.734443967122973	9.617667721884015
1	Deaths	1	Global	3	Both	22	All ages	417	Liver cancer	1	Number	2021	483875.12694864016	540177.1153918189	440400.31538804265
1	Deaths	1	Global	3	Both	22	All ages	417	Liver cancer	2	Percent	2021	0.00712797180551558	0.007811678155594465	0.006603576433829089
1	Deaths	1	Global	3	Both	22	All ages	417	Liver cancer	3	Rate	2021	6.131712882546073	6.84517718071539	5.58079582302821
1	Deaths	1	Global	3	Both	27	Age-standardized	417	Liver cancer	3	Rate	2021	5.646109000224278	6.298050211970964	5.126891544865341
1	Deaths	21	Oceania	3	Both	22	All ages	411	Esophageal cancer	1	Number	2021	133.76140158171899	170.0278940469234	105.73897394280583
1	Deaths	21	Oceania	3	Both	22	All ages	411	Esophageal cancer	2	Percent	2021	0.0012368697683096139	0.0015930978680650577	0.0009643803059487291
1	Deaths	21	Oceania	3	Both	22	All ages	411	Esophageal cancer	3	Rate	2021	0.9604067828651919	1.2208001769418284	0.759205769280423
1	Deaths	21	Oceania	3	Both	27	Age-standardized	411	Esophageal cancer	3	Rate	2021	1.9455028564544374	2.449407055387657	1.5443075049349195
1	Deaths	21	Oceania	3	Both	22	All ages	414	Stomach cancer	1	Number	2021	956.9500916466388	1200.565129740809	743.6893580024029
1	Deaths	21	Oceania	3	Both	22	All ages	414	Stomach cancer	2	Percent	2021	0.008839859525701814	0.010882822754446743	0.0068686942650016975
1	Deaths	21	Oceania	3	Both	22	All ages	414	Stomach cancer	3	Rate	2021	6.870901082173675	8.620056909093318	5.339689142938698
1	Deaths	21	Oceania	3	Both	27	Age-standardized	414	Stomach cancer	3	Rate	2021	13.454940780363014	16.611264540114924	10.669586144745418
1	Deaths	21	Oceania	3	Both	22	All ages	417	Liver cancer	1	Number	2021	271.47853274695484	492.46041674532813	178.81740785728945
1	Deaths	21	Oceania	3	Both	22	All ages	417	Liver cancer	2	Percent	2021	0.0025083000963545153	0.004528103807874708	0.0016282395198263964
1	Deaths	21	Oceania	3	Both	22	All ages	417	Liver cancer	3	Rate	2021	1.9492157017596596	3.5358654958910933	1.2839088808111256
1	Deaths	21	Oceania	3	Both	27	Age-standardized	417	Liver cancer	3	Rate	2021	3.4557910028008956	6.120842433867969	2.320898710617274
1	Deaths	1	Global	3	Both	22	All ages	423	Larynx cancer	1	Number	2021	117251.60135143438	125952.42430090674	109354.573488353
1	Deaths	1	Global	3	Both	22	All ages	423	Larynx cancer	2	Percent	2021	0.0017275540159473906	0.0018331239643446123	0.001634949128135538
1	Deaths	1	Global	3	Both	22	All ages	423	Larynx cancer	3	Rate	2021	1.4858237476258176	1.5960814260985017	1.38575183901742
1	Deaths	1	Global	3	Both	27	Age-standardized	423	Larynx cancer	3	Rate	2021	1.349748592790974	1.448780547809423	1.2588977082238997
1	Deaths	1	Global	3	Both	22	All ages	426	Tracheal, bronchus, and lung cancer	1	Number	2021	2016547.4368651747	2218371.8903818233	1820497.6664727218
1	Deaths	1	Global	3	Both	22	All ages	426	Tracheal, bronchus, and lung cancer	2	Percent	2021	0.029706893931436232	0.03198176920339367	0.02714374581454136
1	Deaths	1	Global	3	Both	22	All ages	426	Tracheal, bronchus, and lung cancer	3	Rate	2021	25.553886133526984	28.111425326427483	23.069524289353904
1	Deaths	1	Global	3	Both	27	Age-standardized	426	Tracheal, bronchus, and lung cancer	3	Rate	2021	23.504691481517852	25.849403273251642	21.22347310910341
1	Deaths	44562	Europe	3	Both	22	All ages	487	Leukemia	1	Number	2021	69932.66882870426	74188.08330345825	63681.994421617565
1	Deaths	44562	Europe	3	Both	22	All ages	487	Leukemia	2	Percent	2021	0.006637290603479592	0.007042644685396913	0.006059951946733646
1	Deaths	44562	Europe	3	Both	22	All ages	487	Leukemia	3	Rate	2021	8.241660649727931	8.743167064573447	7.505010123471981
1	Deaths	44562	Europe	3	Both	27	Age-standardized	487	Leukemia	3	Rate	2021	4.5424133641953945	4.801732190110926	4.179025418925109
1	Deaths	44562	Europe	3	Both	22	All ages	489	Other malignant neoplasms	1	Number	2021	47438.090377515844	50344.089739683375	43182.84011497361
1	Deaths	44562	Europe	3	Both	22	All ages	489	Other malignant neoplasms	2	Percent	2021	0.004502386775359219	0.004797407346080436	0.004115389920991666
1	Deaths	44562	Europe	3	Both	22	All ages	489	Other malignant neoplasms	3	Rate	2021	5.5906438194181165	5.9331198180100655	5.089156757206299
1	Deaths	44562	Europe	3	Both	27	Age-standardized	489	Other malignant neoplasms	3	Rate	2021	3.0002643106589555	3.176255252193526	2.770992649516467
1	Deaths	44562	Europe	3	Both	22	All ages	490	Other neoplasms	1	Number	2021	21762.766095313105	23970.88933860569	18729.099231580236
1	Deaths	44562	Europe	3	Both	22	All ages	490	Other neoplasms	2	Percent	2021	0.002065662012457571	0.002275714356764312	0.001769759636965544
1	Deaths	44562	Europe	3	Both	22	All ages	490	Other neoplasms	3	Rate	2021	2.564771743465272	2.8250020871487123	2.2072499552370424
1	Deaths	44562	Europe	3	Both	27	Age-standardized	490	Other neoplasms	3	Rate	2021	1.1927430327994586	1.3069481972308907	1.0380193262432313
1	Deaths	21	Oceania	3	Both	22	All ages	489	Other malignant neoplasms	1	Number	2021	157.75224360304782	194.99652068278013	125.06727645168907
1	Deaths	21	Oceania	3	Both	22	All ages	489	Other malignant neoplasms	2	Percent	2021	0.0014585398351998965	0.0018065075295650085	0.0011580012467862098
1	Deaths	21	Oceania	3	Both	22	All ages	489	Other malignant neoplasms	3	Rate	2021	1.1326610141417328	1.400074901162292	0.8979829696633082
1	Deaths	21	Oceania	3	Both	27	Age-standardized	489	Other malignant neoplasms	3	Rate	2021	1.7724709107622076	2.2155790272753775	1.4143325099475215
1	Deaths	21	Oceania	3	Both	22	All ages	490	Other neoplasms	1	Number	2021	3.712056936919573	5.8818039547246865	1.1242544321070584
1	Deaths	21	Oceania	3	Both	22	All ages	490	Other neoplasms	2	Percent	2021	3.422421273670456e-05	5.310439814273986e-05	1.0098995213638224e-05
1	Deaths	21	Oceania	3	Both	22	All ages	490	Other neoplasms	3	Rate	2021	0.026652566573334893	0.04223134885552018	0.00807214614600331
1	Deaths	21	Oceania	3	Both	27	Age-standardized	490	Other neoplasms	3	Rate	2021	0.04524896568729814	0.06842769987583276	0.016635512073553783
1	Deaths	1	Global	3	Both	22	All ages	1013	Neuroblastoma and other peripheral nervous cell tumors	1	Number	2021	5193.809796042352	5932.303384033241	4294.571807622043
1	Deaths	1	Global	3	Both	22	All ages	1013	Neuroblastoma and other peripheral nervous cell tumors	2	Percent	2021	7.651489082098262e-05	8.646138437999838e-05	6.361759029895387e-05
1	Deaths	1	Global	3	Both	22	All ages	1013	Neuroblastoma and other peripheral nervous cell tumors	3	Rate	2021	0.0658164651626477	0.0751747280593517	0.05442123351922227
1	Deaths	1	Global	3	Both	27	Age-standardized	1013	Neuroblastoma and other peripheral nervous cell tumors	3	Rate	2021	0.06766755144578775	0.07808953361027446	0.055524461269571126
1	Deaths	44561	Asia	3	Both	27	Age-standardized	483	Mesothelioma	3	Rate	1990	0.17715200237024573	0.19421915624093883	0.1568891281623713
1	Deaths	44561	Asia	3	Both	22	All ages	484	Hodgkin lymphoma	1	Number	1990	12916.484964758312	15922.82522652277	7514.921860260904
1	Deaths	44561	Asia	3	Both	22	All ages	484	Hodgkin lymphoma	2	Percent	1990	0.0005175074136623456	0.0006253576575357283	0.0003023675224721245
1	Deaths	44561	Asia	3	Both	22	All ages	484	Hodgkin lymphoma	3	Rate	1990	0.4068123135349438	0.5014987735508499	0.23668689712009924
1	Deaths	44561	Asia	3	Both	27	Age-standardized	484	Hodgkin lymphoma	3	Rate	1990	0.5037723217259049	0.6209025427007913	0.29149334640357494
1	Deaths	44561	Asia	3	Both	22	All ages	485	Non-Hodgkin lymphoma	1	Number	1990	61672.25306609448	72135.38106557162	55983.758941879096
1	Deaths	44561	Asia	3	Both	22	All ages	485	Non-Hodgkin lymphoma	2	Percent	1990	0.002470418436040926	0.00285296736351329	0.0022633091643944445
1	Deaths	44561	Asia	3	Both	22	All ages	485	Non-Hodgkin lymphoma	3	Rate	1990	1.9424039914252227	2.2719463800776425	1.7632415132807429
1	Deaths	44561	Asia	3	Both	27	Age-standardized	485	Non-Hodgkin lymphoma	3	Rate	1990	2.8002296356837415	3.301399279675778	2.541793969101957
1	Deaths	44561	Asia	3	Both	22	All ages	486	Multiple myeloma	1	Number	1990	10283.0004180761	13271.455834047285	8634.198823087127
1	Deaths	44561	Asia	3	Both	22	All ages	486	Multiple myeloma	2	Percent	1990	0.00041202516750397293	0.0005370072027698294	0.000345772032018561
1	Deaths	44561	Asia	3	Both	22	All ages	486	Multiple myeloma	3	Rate	1990	0.32386916421704715	0.41799233046423645	0.27193918533752454
1	Deaths	44561	Asia	3	Both	27	Age-standardized	486	Multiple myeloma	3	Rate	1990	0.5606061003956095	0.7109721201095338	0.473927139810221
1	Deaths	44561	Asia	3	Both	22	All ages	487	Leukemia	1	Number	1990	133964.1529967052	158175.5404531245	109279.0979540813
1	Deaths	44561	Asia	3	Both	22	All ages	487	Leukemia	2	Percent	1990	0.005365668833657521	0.006230043731974551	0.004372386534758045
1	Deaths	44561	Asia	3	Both	22	All ages	487	Leukemia	3	Rate	1990	4.219280025489388	4.981831955980576	3.4418096549492136
1	Deaths	44561	Asia	3	Both	27	Age-standardized	487	Leukemia	3	Rate	1990	5.037005728694192	5.845655672957864	4.141355712601551
1	Deaths	44561	Asia	3	Both	22	All ages	489	Other malignant neoplasms	1	Number	1990	69199.49862267241	79059.90123643677	55424.70900164274
1	Deaths	44561	Asia	3	Both	22	All ages	489	Other malignant neoplasms	2	Percent	1990	0.0027720676567606828	0.00311838065464086	0.0022427205198803993
1	Deaths	44561	Asia	3	Both	22	All ages	489	Other malignant neoplasms	3	Rate	1990	2.1794790306307013	2.490038227706077	1.7456339056235788
1	Deaths	44561	Asia	3	Both	27	Age-standardized	489	Other malignant neoplasms	3	Rate	1990	3.1457221772158044	3.5935281920085043	2.5467771816669638
1	Deaths	44561	Asia	3	Both	22	All ages	490	Other neoplasms	1	Number	1990	3838.406753397243	6516.430330702785	2703.9654545868507
1	Deaths	44561	Asia	3	Both	22	All ages	490	Other neoplasms	2	Percent	1990	0.00015379502609793886	0.0002580027572841718	0.0001071862980666019
1	Deaths	44561	Asia	3	Both	22	All ages	490	Other neoplasms	3	Rate	1990	0.12089288501462694	0.2052388173760461	0.08516298708977939
1	Deaths	44561	Asia	3	Both	27	Age-standardized	490	Other neoplasms	3	Rate	1990	0.22945170398972486	0.3718307083256228	0.16639713051073737
1	Deaths	44559	Africa	3	Both	22	All ages	410	Neoplasms	1	Number	1990	287422.2257784641	314109.2768638301	261123.1249506662
1	Deaths	44559	Africa	3	Both	22	All ages	410	Neoplasms	2	Percent	1990	0.0362321214727064	0.03914319294160737	0.03312280370106189
1	Deaths	44559	Africa	3	Both	22	All ages	410	Neoplasms	3	Rate	1990	45.553536703286746	49.783166328577884	41.385393298309005
1	Deaths	44559	Africa	3	Both	27	Age-standardized	410	Neoplasms	3	Rate	1990	96.52325128607339	106.72662046822165	86.94039731202882
1	Deaths	44559	Africa	3	Both	22	All ages	411	Esophageal cancer	1	Number	1990	19670.60393503331	21880.92925964126	16477.24033471054
1	Deaths	44559	Africa	3	Both	22	All ages	411	Esophageal cancer	2	Percent	1990	0.002479488540589073	0.002734063132502775	0.0021100809910574673
1	Deaths	44559	Africa	3	Both	22	All ages	411	Esophageal cancer	3	Rate	1990	3.1175932059652744	3.46790757545436	2.6114771407227546
1	Deaths	44559	Africa	3	Both	27	Age-standardized	411	Esophageal cancer	3	Rate	1990	7.111645969567516	7.871302677478742	5.996206813336761
1	Deaths	44559	Africa	3	Both	22	All ages	414	Stomach cancer	1	Number	1990	24430.72249243795	27435.266959891047	19974.205832506977
1	Deaths	44559	Africa	3	Both	22	All ages	414	Stomach cancer	2	Percent	1990	0.0030794488841420294	0.0034187629754423854	0.00250408828100487
1	Deaths	44559	Africa	3	Both	22	All ages	414	Stomach cancer	3	Rate	1990	3.8720241997043012	4.348214328369834	3.165711058167887
1	Deaths	44559	Africa	3	Both	27	Age-standardized	414	Stomach cancer	3	Rate	1990	8.922692404856411	10.020028160479749	7.338103756454162
1	Deaths	44559	Africa	3	Both	22	All ages	417	Liver cancer	1	Number	1990	25469.24542654052	35444.14641063563	18451.156199136956
1	Deaths	44559	Africa	3	Both	22	All ages	417	Liver cancer	2	Percent	1990	0.0032107420544355792	0.004442190331445369	0.0023475899471886966
1	Deaths	44559	Africa	3	Both	22	All ages	417	Liver cancer	3	Rate	1990	4.036619656676064	5.617541302035725	2.924322984622994
1	Deaths	44559	Africa	3	Both	27	Age-standardized	417	Liver cancer	3	Rate	1990	8.63710731326613	12.196546929230442	6.204391681373038
1	Deaths	44559	Africa	3	Both	22	All ages	423	Larynx cancer	1	Number	1990	4467.430729108454	5044.576416260919	3868.3754047403504
1	Deaths	44559	Africa	3	Both	22	All ages	423	Larynx cancer	2	Percent	1990	0.0005631201581907206	0.0006295938569857115	0.0004909771562245129
1	Deaths	44559	Africa	3	Both	22	All ages	423	Larynx cancer	3	Rate	1990	0.7080429119099856	0.7995147080511363	0.6130986582706192
1	Deaths	44559	Africa	3	Both	27	Age-standardized	423	Larynx cancer	3	Rate	1990	1.5886308567357823	1.7974534709414516	1.3774891709786736
1	Deaths	44561	Asia	3	Both	27	Age-standardized	483	Mesothelioma	3	Rate	2021	0.20290107550224462	0.22392457943971558	0.18270479850772642
1	Deaths	44561	Asia	3	Both	22	All ages	484	Hodgkin lymphoma	1	Number	2021	13198.91243121882	18875.49901165938	9454.008562607492
1	Deaths	44561	Asia	3	Both	22	All ages	484	Hodgkin lymphoma	2	Percent	2021	0.0003582882200624355	0.0005148745632889204	0.00025707923939829563
1	Deaths	44561	Asia	3	Both	22	All ages	484	Hodgkin lymphoma	3	Rate	2021	0.28552233260134635	0.40831974110807334	0.2045115907310806
1	Deaths	44561	Asia	3	Both	27	Age-standardized	484	Hodgkin lymphoma	3	Rate	2021	0.27056000182795387	0.3869109219855148	0.1936911502608769
1	Deaths	44561	Asia	3	Both	22	All ages	485	Non-Hodgkin lymphoma	1	Number	2021	129271.06263652144	147723.58248114894	116202.66198399801
1	Deaths	44561	Asia	3	Both	22	All ages	485	Non-Hodgkin lymphoma	2	Percent	2021	0.0035074722806942155	0.0039406591414254104	0.003219178200617458
1	Deaths	44561	Asia	3	Both	22	All ages	485	Non-Hodgkin lymphoma	3	Rate	2021	2.796425503553861	3.195595248475348	2.5137264359509928
1	Deaths	44561	Asia	3	Both	27	Age-standardized	485	Non-Hodgkin lymphoma	3	Rate	2021	2.650725112990833	3.024966832934438	2.3839319159449537
1	Deaths	44561	Asia	3	Both	22	All ages	486	Multiple myeloma	1	Number	2021	42291.66266175291	51496.557641452695	34111.67647300253
1	Deaths	44561	Asia	3	Both	22	All ages	486	Multiple myeloma	2	Percent	2021	0.001147657675430845	0.0014001978070808394	0.0009114664082206291
1	Deaths	44561	Asia	3	Both	22	All ages	486	Multiple myeloma	3	Rate	2021	0.9148643295952154	1.1139870300184667	0.7379127247240004
1	Deaths	44561	Asia	3	Both	27	Age-standardized	486	Multiple myeloma	3	Rate	2021	0.8620918740490298	1.045890549477807	0.6871811842281369
1	Deaths	44561	Asia	3	Both	22	All ages	487	Leukemia	1	Number	2021	162116.56375073938	188521.28889045282	131232.12403266956
1	Deaths	44561	Asia	3	Both	22	All ages	487	Leukemia	2	Percent	2021	0.004398639953755351	0.005038516945430113	0.0036329585094899432
1	Deaths	44561	Asia	3	Both	22	All ages	487	Leukemia	3	Rate	2021	3.506947991104422	4.078141924913423	2.8388476975884447
1	Deaths	44561	Asia	3	Both	27	Age-standardized	487	Leukemia	3	Rate	2021	3.3912850994939348	3.9410190250396697	2.7352596598399423
1	Deaths	44561	Asia	3	Both	22	All ages	489	Other malignant neoplasms	1	Number	2021	123431.31254816821	137704.52518206663	105667.17302996774
1	Deaths	44561	Asia	3	Both	22	All ages	489	Other malignant neoplasms	2	Percent	2021	0.003349341130415034	0.0036444279069474663	0.0028941669717788237
1	Deaths	44561	Asia	3	Both	22	All ages	489	Other malignant neoplasms	3	Rate	2021	2.670098499285556	2.978860375400933	2.2858199779813595
1	Deaths	44561	Asia	3	Both	27	Age-standardized	489	Other malignant neoplasms	3	Rate	2021	2.5485280965467423	2.8374593143151485	2.1904520086244132
1	Deaths	44561	Asia	3	Both	22	All ages	490	Other neoplasms	1	Number	2021	16678.967273357586	24226.38722251402	12816.109671043318
1	Deaths	44561	Asia	3	Both	22	All ages	490	Other neoplasms	2	Percent	2021	0.00045257206339124797	0.0006570380471612345	0.00034816173880787213
1	Deaths	44561	Asia	3	Both	22	All ages	490	Other neoplasms	3	Rate	2021	0.36080379092497883	0.5240715571318411	0.2772414429764542
1	Deaths	44561	Asia	3	Both	27	Age-standardized	490	Other neoplasms	3	Rate	2021	0.37522875954754153	0.5339034724100544	0.29006536495634205
1	Deaths	44559	Africa	3	Both	22	All ages	410	Neoplasms	1	Number	2021	650671.169780436	731020.9103415558	561738.1489296351
1	Deaths	44559	Africa	3	Both	22	All ages	410	Neoplasms	2	Percent	2021	0.05855850537422853	0.06379840001313093	0.05245080799741582
1	Deaths	44559	Africa	3	Both	22	All ages	410	Neoplasms	3	Rate	2021	47.037846050745536	52.84643094318312	40.60876491438708
1	Deaths	44559	Africa	3	Both	27	Age-standardized	410	Neoplasms	3	Rate	2021	98.59386264992916	109.91603315910379	86.58631899868514
1	Deaths	44559	Africa	3	Both	22	All ages	411	Esophageal cancer	1	Number	2021	40983.30851965073	47142.46345900588	34594.76976886853
1	Deaths	44559	Africa	3	Both	22	All ages	411	Esophageal cancer	2	Percent	2021	0.00368917662338046	0.004184333846781087	0.00318771591009189
1	Deaths	44559	Africa	3	Both	22	All ages	411	Esophageal cancer	3	Rate	2021	2.9627354742765832	3.407988614872685	2.5008998863406426
1	Deaths	44559	Africa	3	Both	27	Age-standardized	411	Esophageal cancer	3	Rate	2021	6.513456084936851	7.418141609318253	5.544705933270178
1	Deaths	44559	Africa	3	Both	22	All ages	414	Stomach cancer	1	Number	2021	42259.89591951408	48278.706259237275	32524.52887559361
1	Deaths	44559	Africa	3	Both	22	All ages	414	Stomach cancer	2	Percent	2021	0.003803786378769614	0.004143302640105782	0.0029441694417241503
1	Deaths	44559	Africa	3	Both	22	All ages	414	Stomach cancer	3	Rate	2021	3.055021600316807	3.4901290513877794	2.3512395403033595
1	Deaths	44559	Africa	3	Both	27	Age-standardized	414	Stomach cancer	3	Rate	2021	6.853745120483472	7.778586160937342	5.322815449706942
1	Deaths	44559	Africa	3	Both	22	All ages	417	Liver cancer	1	Number	2021	50893.81864581771	59812.00135027422	43132.41347521615
1	Deaths	44559	Africa	3	Both	22	All ages	417	Liver cancer	2	Percent	2021	0.004578682262567446	0.005227238743344922	0.004095718667942018
1	Deaths	44559	Africa	3	Both	22	All ages	417	Liver cancer	3	Rate	2021	3.6791788503620775	4.323885615602971	3.1180970036354045
1	Deaths	44559	Africa	3	Both	27	Age-standardized	417	Liver cancer	3	Rate	2021	7.673064426186377	8.884206787100627	6.595173388888966
1	Deaths	44559	Africa	3	Both	22	All ages	423	Larynx cancer	1	Number	2021	8549.065149179065	9764.080803328185	7264.5944603174485
1	Deaths	44559	Africa	3	Both	22	All ages	423	Larynx cancer	2	Percent	2021	0.0007693801371865527	0.0008549543865720768	0.0006891563885821005
1	Deaths	44559	Africa	3	Both	22	All ages	423	Larynx cancer	3	Rate	2021	0.6180227879169364	0.7058578141843481	0.5251667688931401
1	Deaths	44559	Africa	3	Both	27	Age-standardized	423	Larynx cancer	3	Rate	2021	1.326810454842911	1.5008605032386322	1.1463009131343496
1	Deaths	44560	America	3	Both	22	All ages	474	Bladder cancer	1	Number	1990	19726.828677751208	20517.50876538171	18484.83213024904
1	Deaths	44560	America	3	Both	22	All ages	474	Bladder cancer	2	Percent	1990	0.003989110599175892	0.004153108181543671	0.003737810721755804
1	Deaths	44560	America	3	Both	22	All ages	474	Bladder cancer	3	Rate	1990	2.7545432310544475	2.8649493444186587	2.581117829597316
1	Deaths	44560	America	3	Both	27	Age-standardized	474	Bladder cancer	3	Rate	1990	3.295308449355934	3.435432310479896	3.0713474407478305
1	Deaths	44560	America	3	Both	22	All ages	477	Brain and central nervous system cancer	1	Number	1990	23711.23455632914	24312.441570605693	22981.98351472422
1	Deaths	44560	America	3	Both	22	All ages	477	Brain and central nervous system cancer	2	Percent	1990	0.004794769777505893	0.004908612339460274	0.004660427562089724
1	Deaths	44560	America	3	Both	22	All ages	477	Brain and central nervous system cancer	3	Rate	1990	3.310903222916129	3.394852383660131	3.209074715495784
1	Deaths	44560	America	3	Both	27	Age-standardized	477	Brain and central nervous system cancer	3	Rate	1990	3.7115923887041475	3.8025429030919238	3.592722581067807
1	Deaths	21	Oceania	3	Both	22	All ages	1008	Eye cancer	1	Number	2021	5.138707595097461	11.683938303602526	2.895896981712092
1	Deaths	21	Oceania	3	Both	22	All ages	1008	Eye cancer	2	Percent	2021	4.755108271857489e-05	0.00010356441439259402	2.5647691991981715e-05
1	Deaths	21	Oceania	3	Both	22	All ages	1008	Eye cancer	3	Rate	2021	0.03689591744055837	0.08389066998900153	0.020792538586073248
1	Deaths	21	Oceania	3	Both	27	Age-standardized	1008	Eye cancer	3	Rate	2021	0.04356103139664583	0.07736796374631187	0.028559297572166544
1	Deaths	21	Oceania	3	Both	22	All ages	1011	Soft tissue and other extraosseous sarcomas	1	Number	2021	13.394270615552601	18.93953310623848	9.322976254848085
1	Deaths	21	Oceania	3	Both	22	All ages	1011	Soft tissue and other extraosseous sarcomas	2	Percent	2021	0.0001238141089601225	0.00017272083175975876	8.3654132743969e-05
1	Deaths	21	Oceania	3	Both	22	All ages	1011	Soft tissue and other extraosseous sarcomas	3	Rate	2021	0.09617085495960262	0.13598583630583955	0.06693896389966462
1	Deaths	21	Oceania	3	Both	27	Age-standardized	1011	Soft tissue and other extraosseous sarcomas	3	Rate	2021	0.14078205991196363	0.20040286850285866	0.09952790210970255
1	Deaths	21	Oceania	3	Both	22	All ages	1012	Malignant neoplasm of bone and articular cartilage	1	Number	2021	47.96167144647394	93.80445505036789	19.16054951673442
1	Deaths	21	Oceania	3	Both	22	All ages	1012	Malignant neoplasm of bone and articular cartilage	2	Percent	2021	0.00044275649556468156	0.0008453808385279804	0.00017934202837263327
1	Deaths	21	Oceania	3	Both	22	All ages	1012	Malignant neoplasm of bone and articular cartilage	3	Rate	2021	0.34436477212452193	0.6735159308143713	0.13757273400020273
1	Deaths	21	Oceania	3	Both	27	Age-standardized	1012	Malignant neoplasm of bone and articular cartilage	3	Rate	2021	0.46900894192553655	0.8964874761002631	0.2019314878262059
1	Deaths	44560	America	3	Both	22	All ages	480	Thyroid cancer	1	Number	2021	7390.204250912094	7874.228627347111	6726.641093907341
1	Deaths	44560	America	3	Both	22	All ages	480	Thyroid cancer	2	Percent	2021	0.0007975149376463131	0.0008395612063907758	0.0007324825281629361
1	Deaths	44560	America	3	Both	22	All ages	480	Thyroid cancer	3	Rate	2021	0.7196809730845248	0.7668167656015431	0.65506113818926
1	Deaths	44560	America	3	Both	27	Age-standardized	480	Thyroid cancer	3	Rate	2021	0.549609009920226	0.5854191573318112	0.5008550821860139
1	Deaths	44560	America	3	Both	22	All ages	483	Mesothelioma	1	Number	2021	5554.871154746335	5802.981073481554	5106.088396260851
1	Deaths	44560	America	3	Both	22	All ages	483	Mesothelioma	2	Percent	2021	0.0005995428363907913	0.0006279253561624148	0.0005535642587121888
1	Deaths	44560	America	3	Both	22	All ages	483	Mesothelioma	3	Rate	2021	0.5409505532291073	0.5651122653665285	0.49724669859064746
1	Deaths	44560	America	3	Both	27	Age-standardized	483	Mesothelioma	3	Rate	2021	0.41311975054608574	0.4312960712285407	0.3806260139399335
1	Deaths	44560	America	3	Both	22	All ages	484	Hodgkin lymphoma	1	Number	2021	3882.5840225568427	4116.19845918154	3636.1433169871075
1	Deaths	44560	America	3	Both	22	All ages	484	Hodgkin lymphoma	2	Percent	2021	0.0004190030777675723	0.0004393706886709724	0.0003958132063969552
1	Deaths	44560	America	3	Both	22	All ages	484	Hodgkin lymphoma	3	Rate	2021	0.3780980542034777	0.4008481514089653	0.3540988952126864
1	Deaths	44560	America	3	Both	27	Age-standardized	484	Hodgkin lymphoma	3	Rate	2021	0.31175240100121293	0.3305862737811858	0.29321201734267194
1	Deaths	44560	America	3	Both	22	All ages	485	Non-Hodgkin lymphoma	1	Number	2021	53689.43950228964	56453.78564758469	49101.32306686305
1	Deaths	44560	America	3	Both	22	All ages	485	Non-Hodgkin lymphoma	2	Percent	2021	0.005794320544526746	0.006049990398823112	0.0053274694070913975
1	Deaths	44560	America	3	Both	22	All ages	485	Non-Hodgkin lymphoma	3	Rate	2021	5.228443863456377	5.497644450644857	4.781638878267308
1	Deaths	44560	America	3	Both	27	Age-standardized	485	Non-Hodgkin lymphoma	3	Rate	2021	4.03833533581702	4.244607320285403	3.703606512909476
1	Deaths	44560	America	3	Both	22	All ages	486	Multiple myeloma	1	Number	2021	30728.87983330972	32161.79519555134	28064.06632476863
1	Deaths	44560	America	3	Both	22	All ages	486	Multiple myeloma	2	Percent	2021	0.003316486853170531	0.003469222792985917	0.00305867301734101
1	Deaths	44560	America	3	Both	22	All ages	486	Multiple myeloma	3	Rate	2021	2.9924734674964273	3.132015202370473	2.7329656766692745
1	Deaths	44560	America	3	Both	27	Age-standardized	486	Multiple myeloma	3	Rate	2021	2.2527828672992745	2.357378168321508	2.060129567085711
1	Deaths	44560	America	3	Both	22	All ages	487	Leukemia	1	Number	2021	61992.381189782485	65280.2507788505	56774.62099518284
1	Deaths	44560	America	3	Both	22	All ages	487	Leukemia	2	Percent	2021	0.006690238911101937	0.006960696870254037	0.006184074209890933
1	Deaths	44560	America	3	Both	22	All ages	487	Leukemia	3	Rate	2021	6.037010034327951	6.357192955516291	5.528888390232974
1	Deaths	44560	America	3	Both	27	Age-standardized	487	Leukemia	3	Rate	2021	4.924183897483671	5.1999175744907085	4.511105228965977
1	Deaths	44560	America	3	Both	22	All ages	489	Other malignant neoplasms	1	Number	2021	32746.919407545716	34643.34729434209	30295.279497178344
1	Deaths	44560	America	3	Both	22	All ages	489	Other malignant neoplasms	2	Percent	2021	0.0035340127382574166	0.0036968528940833235	0.003272119639319038
1	Deaths	44560	America	3	Both	22	All ages	489	Other malignant neoplasms	3	Rate	2021	3.188996409921196	3.3736764296629724	2.9502481241578735
1	Deaths	44560	America	3	Both	27	Age-standardized	489	Other malignant neoplasms	3	Rate	2021	2.5058444242720626	2.6514910834830014	2.324888564825786
1	Deaths	44560	America	3	Both	22	All ages	490	Other neoplasms	1	Number	2021	16169.056532367402	17492.244725629815	14353.992747866941
1	Deaths	44560	America	3	Both	22	All ages	490	Other neoplasms	2	Percent	2021	0.0017451289954586243	0.0018841581550760771	0.001548493935418419
1	Deaths	44560	America	3	Both	22	All ages	490	Other neoplasms	3	Rate	2021	1.5745927912123225	1.703448954610449	1.3978362596890508
1	Deaths	44560	America	3	Both	27	Age-standardized	490	Other neoplasms	3	Rate	2021	1.1835717205130514	1.2795780444617204	1.052794473659777
1	Deaths	21	Oceania	3	Both	22	All ages	1013	Neuroblastoma and other peripheral nervous cell tumors	1	Number	2021	0.8696872067521858	1.3719029827683913	0.5355039715520022
1	Deaths	21	Oceania	3	Both	22	All ages	1013	Neuroblastoma and other peripheral nervous cell tumors	2	Percent	2021	8.048588506348361e-06	1.2706282365823982e-05	4.8966914292084135e-06
1	Deaths	21	Oceania	3	Both	22	All ages	1013	Neuroblastoma and other peripheral nervous cell tumors	3	Rate	2021	0.006244353621142337	0.009850262590728003	0.003844918193501353
1	Deaths	21	Oceania	3	Both	27	Age-standardized	1013	Neuroblastoma and other peripheral nervous cell tumors	3	Rate	2021	0.008053106634936386	0.013065847186303051	0.005078210808840954
1	Deaths	44562	Europe	3	Both	22	All ages	1008	Eye cancer	1	Number	2021	2024.7318985894071	2218.466344393601	1794.572851306874
1	Deaths	44562	Europe	3	Both	22	All ages	1008	Eye cancer	2	Percent	2021	0.00019217203762524467	0.00021075853224933498	0.0001708235065887318
1	Deaths	44562	Europe	3	Both	22	All ages	1008	Eye cancer	3	Rate	2021	0.23861742293472873	0.2614492922916993	0.21149286448531998
1	Deaths	44562	Europe	3	Both	27	Age-standardized	1008	Eye cancer	3	Rate	2021	0.13059678970990357	0.14283014464554658	0.11675163907510734
1	Deaths	44562	Europe	3	Both	22	All ages	1011	Soft tissue and other extraosseous sarcomas	1	Number	2021	11525.714137669413	12265.861261198308	10577.64118990971
1	Deaths	44562	Europe	3	Both	22	All ages	1011	Soft tissue and other extraosseous sarcomas	2	Percent	2021	0.0010938827802257822	0.0011614119492996554	0.0010097288030610871
1	Deaths	44562	Europe	3	Both	22	All ages	1011	Soft tissue and other extraosseous sarcomas	3	Rate	2021	1.3583211717704842	1.4455485223802422	1.2465894784504166
1	Deaths	44562	Europe	3	Both	27	Age-standardized	1011	Soft tissue and other extraosseous sarcomas	3	Rate	2021	0.8081125663431162	0.8567625309016432	0.7470177949650272
1	Deaths	44562	Europe	3	Both	22	All ages	1012	Malignant neoplasm of bone and articular cartilage	1	Number	2021	6559.491915798355	6945.630380656019	6062.457218903163
1	Deaths	44562	Europe	3	Both	22	All ages	1012	Malignant neoplasm of bone and articular cartilage	2	Percent	2021	0.0006225318167263048	0.0006561919926070897	0.0005792612125085768
1	Deaths	44562	Europe	3	Both	22	All ages	1012	Malignant neoplasm of bone and articular cartilage	3	Rate	2021	0.7730450919449843	0.8185520380470821	0.7144688732540536
1	Deaths	44562	Europe	3	Both	27	Age-standardized	1012	Malignant neoplasm of bone and articular cartilage	3	Rate	2021	0.512777489125731	0.5431797604057215	0.4770681994151342
1	Deaths	44562	Europe	3	Both	22	All ages	1013	Neuroblastoma and other peripheral nervous cell tumors	1	Number	2021	893.2713742400405	974.7352287973026	801.3372525717332
1	Deaths	44562	Europe	3	Both	22	All ages	1013	Neuroblastoma and other peripheral nervous cell tumors	2	Percent	2021	8.477474505688569e-05	9.21371567698889e-05	7.635093004736537e-05
1	Deaths	44562	Europe	3	Both	22	All ages	1013	Neuroblastoma and other peripheral nervous cell tumors	3	Rate	2021	0.10527325294327598	0.11487387959924257	0.09443869099087993
1	Deaths	44562	Europe	3	Both	27	Age-standardized	1013	Neuroblastoma and other peripheral nervous cell tumors	3	Rate	2021	0.09279032242637236	0.10317172633936236	0.0816426265167311
1	Deaths	44561	Asia	3	Both	22	All ages	1008	Eye cancer	1	Number	1990	2323.8360966789382	2995.1797694427523	1459.8556743879512
1	Deaths	44561	Asia	3	Both	22	All ages	1008	Eye cancer	2	Percent	1990	9.312402593961309e-05	0.00011841254710063139	5.7700370492462006e-05
1	Deaths	44561	Asia	3	Both	22	All ages	1008	Eye cancer	3	Rate	1990	0.07319058872017663	0.09433495372654306	0.045979015649014084
1	Deaths	44561	Asia	3	Both	27	Age-standardized	1008	Eye cancer	3	Rate	1990	0.08377652308997004	0.10411638422894028	0.05454699693937981
1	Deaths	44561	Asia	3	Both	22	All ages	1011	Soft tissue and other extraosseous sarcomas	1	Number	1990	13896.806068941052	17198.943741341915	9917.639022522215
1	Deaths	44561	Asia	3	Both	22	All ages	1011	Soft tissue and other extraosseous sarcomas	2	Percent	1990	0.0005567737472417549	0.0006908487844569965	0.00040009739573662807
1	Deaths	44561	Asia	3	Both	22	All ages	1011	Soft tissue and other extraosseous sarcomas	3	Rate	1990	0.4376881050128743	0.5416908789707681	0.3123618915335602
1	Deaths	44561	Asia	3	Both	27	Age-standardized	1011	Soft tissue and other extraosseous sarcomas	3	Rate	1990	0.6042716833303907	0.7391932924794452	0.42997031979793143
1	Deaths	44561	Asia	3	Both	22	All ages	1012	Malignant neoplasm of bone and articular cartilage	1	Number	1990	16488.11247259087	21777.602063616632	14281.092478512317
1	Deaths	44561	Asia	3	Both	22	All ages	1012	Malignant neoplasm of bone and articular cartilage	2	Percent	1990	0.0006604784542962688	0.000880033630548161	0.0005776498924697914
1	Deaths	44561	Asia	3	Both	22	All ages	1012	Malignant neoplasm of bone and articular cartilage	3	Rate	1990	0.519302828834637	0.6858984238293513	0.449791432176903
1	Deaths	44561	Asia	3	Both	27	Age-standardized	1012	Malignant neoplasm of bone and articular cartilage	3	Rate	1990	0.6644115899889685	0.8827485712298302	0.5738430372578823
1	Deaths	44561	Asia	3	Both	22	All ages	1013	Neuroblastoma and other peripheral nervous cell tumors	1	Number	1990	1092.156724221696	1358.392486515212	866.1820292148689
1	Deaths	44561	Asia	3	Both	22	All ages	1013	Neuroblastoma and other peripheral nervous cell tumors	2	Percent	1990	4.3746753007462134e-05	5.382185070826484e-05	3.4617656300953576e-05
1	Deaths	44561	Asia	3	Both	22	All ages	1013	Neuroblastoma and other peripheral nervous cell tumors	3	Rate	1990	0.03439812030406267	0.04278337269276403	0.027280913979981256
1	Deaths	44561	Asia	3	Both	27	Age-standardized	1013	Neuroblastoma and other peripheral nervous cell tumors	3	Rate	1990	0.034190288354490714	0.04262595795447277	0.027352665859450852
1	Deaths	44559	Africa	3	Both	22	All ages	426	Tracheal, bronchus, and lung cancer	1	Number	1990	21927.561754483893	25107.353531188717	19324.455406476252
1	Deaths	44559	Africa	3	Both	22	All ages	426	Tracheal, bronchus, and lung cancer	2	Percent	1990	0.002764303799391887	0.003139944783734218	0.00247312939017452
1	Deaths	44559	Africa	3	Both	22	All ages	426	Tracheal, bronchus, and lung cancer	3	Rate	1990	3.475298357637707	3.9792634251150476	3.0627321399579217
1	Deaths	44559	Africa	3	Both	27	Age-standardized	426	Tracheal, bronchus, and lung cancer	3	Rate	1990	7.951318010281006	9.085781313767562	6.990610414632808
1	Deaths	44559	Africa	3	Both	22	All ages	429	Breast cancer	1	Number	1990	22297.011304731623	24771.571018179544	20096.55005921999
1	Deaths	44559	Africa	3	Both	22	All ages	429	Breast cancer	2	Percent	1990	0.0028105500973527636	0.003070212011636777	0.0025298337943156727
1	Deaths	44559	Africa	3	Both	22	All ages	429	Breast cancer	3	Rate	1990	3.5338524016113007	3.92604526848413	3.185101389611156
1	Deaths	44559	Africa	3	Both	27	Age-standardized	429	Breast cancer	3	Rate	1990	7.612928537698846	8.374233711288634	6.897163299747907
1	Deaths	44559	Africa	3	Both	22	All ages	432	Cervical cancer	1	Number	1990	32454.396631205487	38070.5656035957	27887.823480656974
1	Deaths	44559	Africa	3	Both	22	All ages	432	Cervical cancer	2	Percent	1990	0.004090761529192825	0.004794122644159394	0.0035367393174870507
1	Deaths	44559	Africa	3	Both	22	All ages	432	Cervical cancer	3	Rate	1990	5.1436959828644575	6.033802371550023	4.419939992671496
1	Deaths	44559	Africa	3	Both	27	Age-standardized	432	Cervical cancer	3	Rate	1990	9.890557783834145	11.535076222965163	8.48687583144461
1	Deaths	44559	Africa	3	Both	22	All ages	435	Uterine cancer	1	Number	1990	2300.597640814629	2845.729599644101	1824.7786267872928
1	Deaths	44559	Africa	3	Both	22	All ages	435	Uterine cancer	2	Percent	1990	0.00029001939853921365	0.00035627904863876417	0.00023087053053934416
1	Deaths	44559	Africa	3	Both	22	All ages	435	Uterine cancer	3	Rate	1990	0.36462162515963864	0.4510195668199094	0.2892090892608922
1	Deaths	44559	Africa	3	Both	27	Age-standardized	435	Uterine cancer	3	Rate	1990	0.8535026067375336	1.0554877142919792	0.6805322487729482
1	Deaths	44559	Africa	3	Both	22	All ages	438	Prostate cancer	1	Number	1990	20151.600743595853	24885.30735280361	13064.404866368312
1	Deaths	44559	Africa	3	Both	22	All ages	438	Prostate cancer	2	Percent	1990	0.0025403810703642634	0.0031052452741056127	0.0016505610941092322
1	Deaths	44559	Africa	3	Both	22	All ages	438	Prostate cancer	3	Rate	1990	3.193826370306241	3.9440713354654227	2.0705769881742344
1	Deaths	44559	Africa	3	Both	27	Age-standardized	438	Prostate cancer	3	Rate	1990	9.625614296615545	11.8456561458783	6.3593495402478455
1	Deaths	44559	Africa	3	Both	22	All ages	441	Colon and rectum cancer	1	Number	1990	19691.215030556134	21633.041422052564	17261.677402467445
1	Deaths	44559	Africa	3	Both	22	All ages	441	Colon and rectum cancer	2	Percent	1990	0.0024824287820373026	0.002690796512511356	0.0021970412022000525
1	Deaths	44559	Africa	3	Both	22	All ages	441	Colon and rectum cancer	3	Rate	1990	3.1208598576441737	3.4286198423039016	2.7358025392221226
1	Deaths	44559	Africa	3	Both	27	Age-standardized	441	Colon and rectum cancer	3	Rate	1990	7.536758697616297	8.240503085646418	6.689986936104778
1	Deaths	44559	Africa	3	Both	22	All ages	444	Lip and oral cavity cancer	1	Number	1990	4337.123151342266	4793.199249134466	3766.865008125351
1	Deaths	44559	Africa	3	Both	22	All ages	444	Lip and oral cavity cancer	2	Percent	1990	0.0005467052824856713	0.0005942074794541747	0.00048427537865088505
1	Deaths	44559	Africa	3	Both	22	All ages	444	Lip and oral cavity cancer	3	Rate	1990	0.6873904692869031	0.7596739512062247	0.5970102796998863
1	Deaths	44559	Africa	3	Both	27	Age-standardized	444	Lip and oral cavity cancer	3	Rate	1990	1.5367732898581339	1.7009197024869656	1.3376319881013523
1	Deaths	44559	Africa	3	Both	22	All ages	447	Nasopharynx cancer	1	Number	1990	3299.5866444474345	3764.440852460409	2830.7055207015537
1	Deaths	44559	Africa	3	Both	22	All ages	447	Nasopharynx cancer	2	Percent	1990	0.0004159364308826703	0.0004713376835932239	0.00036054232863707273
1	Deaths	44559	Africa	3	Both	22	All ages	447	Nasopharynx cancer	3	Rate	1990	0.5229513511225928	0.5966260753685814	0.4486384011682666
1	Deaths	44559	Africa	3	Both	27	Age-standardized	447	Nasopharynx cancer	3	Rate	1990	0.9836073942540929	1.1246530795358347	0.845696650831411
1	Deaths	44559	Africa	3	Both	22	All ages	450	Other pharynx cancer	1	Number	1990	1124.811217380553	1280.546784266187	967.2731161806508
1	Deaths	44559	Africa	3	Both	22	All ages	450	Other pharynx cancer	2	Percent	1990	0.0001417907492021436	0.00015974610480161414	0.0001227302129973469
1	Deaths	44559	Africa	3	Both	22	All ages	450	Other pharynx cancer	3	Rate	1990	0.17827128342784182	0.2029538069971914	0.15330307626940434
1	Deaths	44559	Africa	3	Both	27	Age-standardized	450	Other pharynx cancer	3	Rate	1990	0.3755190171868846	0.4262062172441242	0.32511792375306076
1	Deaths	44559	Africa	3	Both	22	All ages	453	Gallbladder and biliary tract cancer	1	Number	1990	2113.427348433097	2696.3495703111626	1621.6974428719343
1	Deaths	44559	Africa	3	Both	22	All ages	453	Gallbladder and biliary tract cancer	2	Percent	1990	0.00026647177258427884	0.0003369856059400533	0.00020350038383797265
1	Deaths	44559	Africa	3	Both	22	All ages	453	Gallbladder and biliary tract cancer	3	Rate	1990	0.3349570132435831	0.42734433213502815	0.25702276080219594
1	Deaths	44559	Africa	3	Both	27	Age-standardized	453	Gallbladder and biliary tract cancer	3	Rate	1990	0.8176151209271445	1.051952603074271	0.6379136083783861
1	Deaths	44559	Africa	3	Both	22	All ages	456	Pancreatic cancer	1	Number	1990	4919.098722184104	5537.610692478404	4265.559616719229
1	Deaths	44559	Africa	3	Both	22	All ages	456	Pancreatic cancer	2	Percent	1990	0.0006201360614201472	0.0006939279194622619	0.0005385442994893357
1	Deaths	44559	Africa	3	Both	22	All ages	456	Pancreatic cancer	3	Rate	1990	0.7796277534946787	0.8776556901440198	0.6760483676375332
1	Deaths	44559	Africa	3	Both	27	Age-standardized	456	Pancreatic cancer	3	Rate	1990	1.872787737152688	2.115475700150334	1.6227317069183205
1	Deaths	44559	Africa	3	Both	22	All ages	459	Malignant skin melanoma	1	Number	1990	1631.8064988523722	1992.108646230424	1057.00549331446
1	Deaths	44559	Africa	3	Both	22	All ages	459	Malignant skin melanoma	2	Percent	1990	0.0002056650617970037	0.00024782992763417827	0.00013272704437966427
1	Deaths	44559	Africa	3	Both	22	All ages	459	Malignant skin melanoma	3	Rate	1990	0.2586249446673901	0.31572921713764013	0.1675247570185777
1	Deaths	44559	Africa	3	Both	22	All ages	426	Tracheal, bronchus, and lung cancer	1	Number	2021	55450.78807163674	63262.9216094194	48369.1825127579
1	Deaths	44559	Africa	3	Both	22	All ages	426	Tracheal, bronchus, and lung cancer	2	Percent	2021	0.004990562465162824	0.005452316095179372	0.00454538576587305
1	Deaths	44559	Africa	3	Both	22	All ages	426	Tracheal, bronchus, and lung cancer	3	Rate	2021	4.008607963353156	4.573357028233478	3.4966696947757256
1	Deaths	44559	Africa	3	Both	27	Age-standardized	426	Tracheal, bronchus, and lung cancer	3	Rate	2021	8.902970952308696	10.150169525937196	7.836750088816911
1	Deaths	44559	Africa	3	Both	22	All ages	429	Breast cancer	1	Number	2021	74155.60813044054	84040.30694535113	64997.04076878217
1	Deaths	44559	Africa	3	Both	22	All ages	429	Breast cancer	2	Percent	2021	0.0066751696910163074	0.007339229077264631	0.006000536909579666
1	Deaths	44559	Africa	3	Both	22	All ages	429	Breast cancer	3	Rate	2021	5.360803184527322	6.075380628108612	4.698718706820343
1	Deaths	44559	Africa	3	Both	27	Age-standardized	429	Breast cancer	3	Rate	2021	10.689261609289447	11.962951927107163	9.503263776773743
1	Deaths	44559	Africa	3	Both	22	All ages	432	Cervical cancer	1	Number	2021	63059.64042787005	73982.48739719555	53317.58365084377
1	Deaths	44559	Africa	3	Both	22	All ages	432	Cervical cancer	2	Percent	2021	0.005672361787695059	0.006426213296967687	0.005016099628551543
1	Deaths	44559	Africa	3	Both	22	All ages	432	Cervical cancer	3	Rate	2021	4.558661573191328	5.348288066635566	3.8543959038671183
1	Deaths	44559	Africa	3	Both	27	Age-standardized	432	Cervical cancer	3	Rate	2021	8.232554570997316	9.59377536911959	7.020986447724422
1	Deaths	44559	Africa	3	Both	22	All ages	435	Uterine cancer	1	Number	2021	6038.352422329753	7351.418143936356	4668.7637125239935
1	Deaths	44559	Africa	3	Both	22	All ages	435	Uterine cancer	2	Percent	2021	0.000543361765446687	0.0006528430159159495	0.0004191497975585053
1	Deaths	44559	Africa	3	Both	22	All ages	435	Uterine cancer	3	Rate	2021	0.4365201730661242	0.53144336335944	0.3375108640991674
1	Deaths	44559	Africa	3	Both	27	Age-standardized	435	Uterine cancer	3	Rate	2021	0.9880459857827726	1.1974322279596616	0.7562071479100196
1	Deaths	44559	Africa	3	Both	22	All ages	438	Prostate cancer	1	Number	2021	51715.9136781765	63099.59252331033	31418.69209209558
1	Deaths	44559	Africa	3	Both	22	All ages	438	Prostate cancer	2	Percent	2021	0.004656273646348136	0.005613125253539021	0.002836175281704347
1	Deaths	44559	Africa	3	Both	22	All ages	438	Prostate cancer	3	Rate	2021	3.738609145366895	4.561549760961133	2.2712971933925776
1	Deaths	44559	Africa	3	Both	27	Age-standardized	438	Prostate cancer	3	Rate	2021	10.9327345825817	13.21461817982133	6.626840105334739
1	Deaths	44559	Africa	3	Both	22	All ages	441	Colon and rectum cancer	1	Number	2021	48503.9209887165	54115.030307845525	43150.33240968628
1	Deaths	44559	Africa	3	Both	22	All ages	441	Colon and rectum cancer	2	Percent	2021	0.004366958476307955	0.004785656330324467	0.0039629739405727645
1	Deaths	44559	Africa	3	Both	22	All ages	441	Colon and rectum cancer	3	Rate	2021	3.5064101104935297	3.9120443364823023	3.1193923861882906
1	Deaths	44559	Africa	3	Both	27	Age-standardized	441	Colon and rectum cancer	3	Rate	2021	8.294315365290712	9.162312720380736	7.429834440782147
1	Deaths	44559	Africa	3	Both	22	All ages	444	Lip and oral cavity cancer	1	Number	2021	10251.802488748546	11830.721825753828	8760.416488411147
1	Deaths	44559	Africa	3	Both	22	All ages	444	Lip and oral cavity cancer	2	Percent	2021	0.000922752477034835	0.0010249403997967916	0.00080533685526152
1	Deaths	44559	Africa	3	Both	22	All ages	444	Lip and oral cavity cancer	3	Rate	2021	0.7411158348557638	0.8552579209814816	0.6333016449174272
1	Deaths	44559	Africa	3	Both	27	Age-standardized	444	Lip and oral cavity cancer	3	Rate	2021	1.558613899513183	1.7743374292861473	1.3547137694996878
1	Deaths	44559	Africa	3	Both	22	All ages	447	Nasopharynx cancer	1	Number	2021	6557.986620550557	7965.375906634743	5260.918195308265
1	Deaths	44559	Africa	3	Both	22	All ages	447	Nasopharynx cancer	2	Percent	2021	0.0005904121056396337	0.0007027774890946715	0.0004898873041055182
1	Deaths	44559	Africa	3	Both	22	All ages	447	Nasopharynx cancer	3	Rate	2021	0.4740851898577251	0.5758271505390872	0.38031846445568
1	Deaths	44559	Africa	3	Both	27	Age-standardized	447	Nasopharynx cancer	3	Rate	2021	0.8333898066251006	1.0009611885876792	0.6814929515717087
1	Deaths	44559	Africa	3	Both	22	All ages	450	Other pharynx cancer	1	Number	2021	2735.015097497528	3395.337805364828	2176.689852761405
1	Deaths	44559	Africa	3	Both	22	All ages	450	Other pharynx cancer	2	Percent	2021	0.0002461759364541427	0.00030081174727718637	0.000198601385615081
1	Deaths	44559	Africa	3	Both	22	All ages	450	Other pharynx cancer	3	Rate	2021	0.19771771837680346	0.24545328638568678	0.15735567664533326
1	Deaths	44559	Africa	3	Both	27	Age-standardized	450	Other pharynx cancer	3	Rate	2021	0.3888991891479025	0.47891625220933076	0.3115207201016584
1	Deaths	44559	Africa	3	Both	22	All ages	453	Gallbladder and biliary tract cancer	1	Number	2021	4937.638363098309	5985.8154096829685	3610.5009739723364
1	Deaths	44559	Africa	3	Both	22	All ages	453	Gallbladder and biliary tract cancer	2	Percent	2021	0.0004447358156679195	0.0005436037205347823	0.00032087911775436685
1	Deaths	44559	Africa	3	Both	22	All ages	453	Gallbladder and biliary tract cancer	3	Rate	2021	0.35694815440500716	0.43272220563246766	0.26100770537764206
1	Deaths	44559	Africa	3	Both	27	Age-standardized	453	Gallbladder and biliary tract cancer	3	Rate	2021	0.8708085035437705	1.052216606696962	0.6425096199181374
1	Deaths	44559	Africa	3	Both	22	All ages	456	Pancreatic cancer	1	Number	2021	17646.13301438245	19973.559748447373	15298.371341850745
1	Deaths	44559	Africa	3	Both	22	All ages	456	Pancreatic cancer	2	Percent	2021	0.0015882712915120454	0.001756464965624523	0.0014046916972788141
1	Deaths	44559	Africa	3	Both	22	All ages	456	Pancreatic cancer	3	Rate	2021	1.2756613888419102	1.4439140262659367	1.105938712864653
1	Deaths	44559	Africa	3	Both	27	Age-standardized	456	Pancreatic cancer	3	Rate	2021	2.920724977843306	3.294928392333776	2.543704457818662
1	Deaths	44559	Africa	3	Both	22	All ages	459	Malignant skin melanoma	1	Number	2021	3986.354367115975	5116.548874042248	2192.2655189141483
1	Deaths	44559	Africa	3	Both	22	All ages	459	Malignant skin melanoma	2	Percent	2021	0.00035866052736237416	0.000438675980410132	0.00019784119031617312
1	Deaths	44559	Africa	3	Both	22	All ages	459	Malignant skin melanoma	3	Rate	2021	0.28817862498409497	0.3698818226870688	0.15848166135259759
1	Deaths	1	Global	3	Both	22	All ages	429	Breast cancer	1	Number	2021	674199.4127323164	720822.5506086979	623371.5464594928
1	Deaths	1	Global	3	Both	22	All ages	429	Breast cancer	2	Percent	2021	0.009934558899582493	0.010476079062538949	0.009211172677538857
1	Deaths	1	Global	3	Both	22	All ages	429	Breast cancer	3	Rate	2021	8.543520826385715	9.134333784563825	7.899425139172435
1	Deaths	1	Global	3	Both	27	Age-standardized	429	Breast cancer	3	Rate	2021	7.90038294160194	8.439939344894077	7.273736199360043
1	Deaths	1	Global	3	Both	22	All ages	432	Cervical cancer	1	Number	2021	296667.2419142357	321905.71690746455	272058.62282246683
1	Deaths	1	Global	3	Both	22	All ages	432	Cervical cancer	2	Percent	2021	0.004370832527450107	0.004665640794378884	0.004067484553151962
1	Deaths	1	Global	3	Both	22	All ages	432	Cervical cancer	3	Rate	2021	3.75939627346874	4.079220694342982	3.4475534481137506
1	Deaths	1	Global	3	Both	27	Age-standardized	432	Cervical cancer	3	Rate	2021	3.4398111845166035	3.732535415238744	3.1559486586636685
1	Deaths	1	Global	3	Both	22	All ages	435	Uterine cancer	1	Number	2021	97672.08135002268	108061.53898314656	86515.79363692197
1	Deaths	1	Global	3	Both	22	All ages	435	Uterine cancer	2	Percent	2021	0.0014393687901195944	0.001596532742895542	0.0012760870534725785
1	Deaths	1	Global	3	Both	22	All ages	435	Uterine cancer	3	Rate	2021	1.237710157279052	1.369366379439969	1.0963365894265524
1	Deaths	1	Global	3	Both	27	Age-standardized	435	Uterine cancer	3	Rate	2021	1.140511304308037	1.260891169236298	1.006747853927549
1	Deaths	1	Global	3	Both	22	All ages	438	Prostate cancer	1	Number	2021	432463.3321280798	463645.27659686544	381872.7851761238
1	Deaths	1	Global	3	Both	22	All ages	438	Prostate cancer	2	Percent	2021	0.006373284065022043	0.006894149210907406	0.005561410139333111
1	Deaths	1	Global	3	Both	22	All ages	438	Prostate cancer	3	Rate	2021	5.480217595726955	5.875358242463237	4.839129242133426
1	Deaths	1	Global	3	Both	27	Age-standardized	438	Prostate cancer	3	Rate	2021	5.261669098699018	5.6433260490146	4.645335667998726
1	Deaths	1	Global	3	Both	22	All ages	441	Colon and rectum cancer	1	Number	2021	1044072.2109567161	1120169.3353408312	950187.6097589601
1	Deaths	1	Global	3	Both	22	All ages	441	Colon and rectum cancer	2	Percent	2021	0.015383429587183722	0.01631168040633363	0.0141786606948987
1	Deaths	1	Global	3	Both	22	All ages	441	Colon and rectum cancer	3	Rate	2021	13.230585061486694	14.194895256253783	12.040870222728138
1	Deaths	1	Global	3	Both	27	Age-standardized	441	Colon and rectum cancer	3	Rate	2021	12.398258468881947	13.30587758263172	11.241396898255852
1	Deaths	1	Global	3	Both	22	All ages	444	Lip and oral cavity cancer	1	Number	2021	208379.42822687645	224162.0771911071	191287.97335230542
1	Deaths	1	Global	3	Both	22	All ages	444	Lip and oral cavity cancer	2	Percent	2021	0.0030704955328291587	0.003248949605208922	0.002815220403103333
1	Deaths	1	Global	3	Both	22	All ages	444	Lip and oral cavity cancer	3	Rate	2021	2.6406044728394216	2.8406037424545945	2.424019886860105
1	Deaths	1	Global	3	Both	27	Age-standardized	444	Lip and oral cavity cancer	3	Rate	2021	2.424307043267115	2.6043033892173666	2.2267923258543694
1	Deaths	1	Global	3	Both	22	All ages	447	Nasopharynx cancer	1	Number	2021	75358.67023293299	83706.344289194	67515.37496030713
1	Deaths	1	Global	3	Both	22	All ages	447	Nasopharynx cancer	2	Percent	2021	0.0011099874674527744	0.0012095128372642096	0.001010046204203113
1	Deaths	1	Global	3	Both	22	All ages	447	Nasopharynx cancer	3	Rate	2021	0.9549524316174716	1.0607349728132796	0.8555614276449168
1	Deaths	1	Global	3	Both	27	Age-standardized	447	Nasopharynx cancer	3	Rate	2021	0.8706636380078916	0.9659669223301027	0.7803209627798157
1	Deaths	1	Global	3	Both	22	All ages	450	Other pharynx cancer	1	Number	2021	98435.11468186467	105484.90263576568	91566.8111137236
1	Deaths	1	Global	3	Both	22	All ages	450	Other pharynx cancer	2	Percent	2021	0.0014505251990759031	0.001562332514776441	0.0013497324447246514
1	Deaths	1	Global	3	Both	22	All ages	450	Other pharynx cancer	3	Rate	2021	1.2473793902073314	1.336714991912565	1.1603435763691925
1	Deaths	1	Global	3	Both	27	Age-standardized	450	Other pharynx cancer	3	Rate	2021	1.1265051548669298	1.2071177124356265	1.0480997370053478
1	Deaths	1	Global	3	Both	22	All ages	453	Gallbladder and biliary tract cancer	1	Number	2021	171961.16536888963	194238.42212608253	142351.84768481329
1	Deaths	1	Global	3	Both	22	All ages	453	Gallbladder and biliary tract cancer	2	Percent	2021	0.0025340682619751304	0.0028837086879545397	0.0020564983781358155
1	Deaths	1	Global	3	Both	22	All ages	453	Gallbladder and biliary tract cancer	3	Rate	2021	2.1791086878949564	2.461408261975699	1.8038965214177132
1	Deaths	1	Global	3	Both	27	Age-standardized	453	Gallbladder and biliary tract cancer	3	Rate	2021	2.0399612763883326	2.2938220204879984	1.6962487331512586
1	Deaths	1	Global	3	Both	22	All ages	456	Pancreatic cancer	1	Number	2021	505752.16383183165	543899.4068382942	461224.42425184237
1	Deaths	1	Global	3	Both	22	All ages	456	Pancreatic cancer	2	Percent	2021	0.007452222560487741	0.007937480256087143	0.0068266378575956264
1	Deaths	1	Global	3	Both	22	All ages	456	Pancreatic cancer	3	Rate	2021	6.408940831282599	6.892346421587252	5.844680965033568
1	Deaths	1	Global	3	Both	27	Age-standardized	456	Pancreatic cancer	3	Rate	2021	5.948267533835932	6.4054617834140055	5.395679375559062
1	Deaths	1	Global	3	Both	22	All ages	459	Malignant skin melanoma	1	Number	2021	61549.73143579219	66265.02205197877	54852.449838530236
1	Deaths	1	Global	3	Both	22	All ages	459	Malignant skin melanoma	2	Percent	2021	0.0009071030127995748	0.0009820367289674892	0.000812120548798736
1	Deaths	1	Global	3	Both	22	All ages	459	Malignant skin melanoma	3	Rate	2021	0.779964210068101	0.8397168334330312	0.6950956033535245
1	Deaths	1	Global	3	Both	27	Age-standardized	459	Malignant skin melanoma	3	Rate	2021	0.7313808921775738	0.7869741211787946	0.652167008710642
1	Deaths	1	Global	3	Both	22	All ages	462	Non-melanoma skin cancer	1	Number	2021	56913.2307466503	63037.41545581188	48761.351319748515
1	Deaths	1	Global	3	Both	22	All ages	462	Non-melanoma skin cancer	2	Percent	2021	0.0008385942650493289	0.000919020557841981	0.0007205233004097054
1	Deaths	1	Global	3	Both	22	All ages	462	Non-melanoma skin cancer	3	Rate	2021	0.7212100203563342	0.7988162873142225	0.6179086078326005
1	Deaths	1	Global	3	Both	27	Age-standardized	462	Non-melanoma skin cancer	3	Rate	2021	0.6949313642155227	0.7687361566597267	0.5911721022848129
1	Deaths	1	Global	3	Both	22	All ages	465	Ovarian cancer	1	Number	2021	185608.6782150416	201012.67172322524	167961.97888577436
1	Deaths	1	Global	3	Both	22	All ages	465	Ovarian cancer	2	Percent	2021	0.002735148956268283	0.0029248714724525917	0.0024616620951745036
1	Deaths	1	Global	3	Both	22	All ages	465	Ovarian cancer	3	Rate	2021	2.3520513040223294	2.5472522147044185	2.1284306060665736
1	Deaths	1	Global	3	Both	27	Age-standardized	465	Ovarian cancer	3	Rate	2021	2.1594135623182074	2.3395016244251234	1.9461376721078036
1	Deaths	1	Global	3	Both	22	All ages	468	Testicular cancer	1	Number	2021	11388.300721894417	12055.62259560701	10770.696944634268
1	Deaths	1	Global	3	Both	22	All ages	468	Testicular cancer	2	Percent	2021	0.00016780298689369815	0.00017546379191126117	0.00016027985012097973
1	Deaths	1	Global	3	Both	22	All ages	468	Testicular cancer	3	Rate	2021	0.14431365936724572	0.1527700273472484	0.1364873239628694
1	Deaths	1	Global	3	Both	27	Age-standardized	468	Testicular cancer	3	Rate	2021	0.13876434312839905	0.14689236833720107	0.1312404669066497
1	Deaths	1	Global	3	Both	22	All ages	471	Kidney cancer	1	Number	2021	161194.54180675137	169348.2848557712	150317.57158299707
1	Deaths	1	Global	3	Both	22	All ages	471	Kidney cancer	2	Percent	2021	0.0023753465026745487	0.002479376403134991	0.0022278484983982265
1	Deaths	1	Global	3	Both	22	All ages	471	Kidney cancer	3	Rate	2021	2.0426729822330465	2.145998010758327	1.9048389528944258
1	Deaths	1	Global	3	Both	27	Age-standardized	471	Kidney cancer	3	Rate	2021	1.9120241141165928	2.0111819026976376	1.7769740798011595
1	Deaths	1	Global	3	Both	22	All ages	474	Bladder cancer	1	Number	2021	221888.32315714975	242326.4608882479	200567.1678837723
1	Deaths	1	Global	3	Both	22	All ages	474	Bladder cancer	2	Percent	2021	0.003269610961526063	0.0035735001286049013	0.002983075000307832
1	Deaths	1	Global	3	Both	22	All ages	474	Bladder cancer	3	Rate	2021	2.811790509194026	3.070784587297008	2.541606746525834
1	Deaths	1	Global	3	Both	27	Age-standardized	474	Bladder cancer	3	Rate	2021	2.684232981950397	2.9320837127434074	2.417977885512642
1	Deaths	1	Global	3	Both	22	All ages	477	Brain and central nervous system cancer	1	Number	2021	258626.79905479914	296133.93972036307	222185.21325288547
1	Deaths	1	Global	3	Both	22	All ages	477	Brain and central nervous system cancer	2	Percent	2021	0.003810447460705482	0.004349316719768002	0.003323016113016219
1	Deaths	1	Global	3	Both	22	All ages	477	Brain and central nervous system cancer	3	Rate	2021	3.2773440650614196	3.7526382159651863	2.815552729492895
1	Deaths	1	Global	3	Both	27	Age-standardized	477	Brain and central nervous system cancer	3	Rate	2021	3.056955262176562	3.501445450204076	2.62367167652795
1	Deaths	1	Global	3	Both	22	All ages	480	Thyroid cancer	1	Number	2021	44798.54165743666	48541.0043965831	39924.72756137713
1	Deaths	1	Global	3	Both	22	All ages	480	Thyroid cancer	2	Percent	2021	0.0006601187879905001	0.0007160611736603726	0.000586951523170184
1	Deaths	1	Global	3	Both	22	All ages	480	Thyroid cancer	3	Rate	2021	0.5676914966313981	0.615116350094694	0.5059300482420187
1	Deaths	1	Global	3	Both	27	Age-standardized	480	Thyroid cancer	3	Rate	2021	0.5299197498051725	0.5749958675212004	0.47026690995367915
1	Deaths	1	Global	3	Both	22	All ages	483	Mesothelioma	1	Number	2021	29618.934346252634	31764.63026524193	27424.48097899445
1	Deaths	1	Global	3	Both	22	All ages	483	Mesothelioma	2	Percent	2021	0.00043649967774902164	0.0004668000427554768	0.0004027683412196016
1	Deaths	1	Global	3	Both	22	All ages	483	Mesothelioma	3	Rate	2021	0.37533402975987384	0.40252449807648516	0.34752570229527197
1	Deaths	1	Global	3	Both	27	Age-standardized	483	Mesothelioma	3	Rate	2021	0.34973406625798414	0.375093425418224	0.32335845559432297
1	Deaths	1	Global	3	Both	22	All ages	484	Hodgkin lymphoma	1	Number	2021	28179.989584609102	35652.96385974608	20895.402708872487
1	Deaths	1	Global	3	Both	22	All ages	484	Hodgkin lymphoma	2	Percent	2021	0.00041528144234690903	0.0005216494380461858	0.00031299262300987486
1	Deaths	1	Global	3	Both	22	All ages	484	Hodgkin lymphoma	3	Rate	2021	0.35709958115764545	0.4517978412702312	0.264788584575419
1	Deaths	1	Global	3	Both	27	Age-standardized	484	Hodgkin lymphoma	3	Rate	2021	0.3411543756576271	0.43143856557118954	0.2515555712099081
1	Deaths	1	Global	3	Both	22	All ages	485	Non-Hodgkin lymphoma	1	Number	2021	267061.2032772285	288695.7236972967	246094.68959597455
1	Deaths	1	Global	3	Both	22	All ages	485	Non-Hodgkin lymphoma	2	Percent	2021	0.003935057903693779	0.0042307822018494	0.003624163444891538
1	Deaths	1	Global	3	Both	22	All ages	485	Non-Hodgkin lymphoma	3	Rate	2021	3.384225659396317	3.658380415818667	3.1185359496314473
1	Deaths	1	Global	3	Both	27	Age-standardized	485	Non-Hodgkin lymphoma	3	Rate	2021	3.187736288152893	3.4425689163650426	2.93008153547377
1	Deaths	1	Global	3	Both	22	All ages	486	Multiple myeloma	1	Number	2021	116359.62665053726	128470.56755307346	103078.62447071595
1	Deaths	1	Global	3	Both	22	All ages	486	Multiple myeloma	2	Percent	2021	0.0017148113233837311	0.0018912098591173348	0.0015081069699744488
1	Deaths	1	Global	3	Both	22	All ages	486	Multiple myeloma	3	Rate	2021	1.4745205570715003	1.627991583408667	1.3062223999153928
1	Deaths	1	Global	3	Both	27	Age-standardized	486	Multiple myeloma	3	Rate	2021	1.3749458247364956	1.5156139568265594	1.2174078847047451
1	Deaths	1	Global	3	Both	22	All ages	487	Leukemia	1	Number	2021	320283.6291596394	349049.9009372441	274969.4910875972
1	Deaths	1	Global	3	Both	22	All ages	487	Leukemia	2	Percent	2021	0.004719135500042232	0.005144679486328838	0.004124520764650628
1	Deaths	1	Global	3	Both	22	All ages	487	Leukemia	3	Rate	2021	4.058665439927069	4.423194446313224	3.48444025515682
1	Deaths	1	Global	3	Both	27	Age-standardized	487	Leukemia	3	Rate	2021	3.89380314030624	4.246445278571422	3.337521437825824
1	Deaths	44561	Asia	3	Both	22	All ages	1008	Eye cancer	1	Number	2021	2668.500072329158	3227.050628832814	1760.8658894537996
1	Deaths	44561	Asia	3	Both	22	All ages	1008	Eye cancer	2	Percent	2021	7.242379852364024e-05	8.790967645371435e-05	4.692539508227472e-05
1	Deaths	44561	Asia	3	Both	22	All ages	1008	Eye cancer	3	Rate	2021	0.05772569286816049	0.06980840487945442	0.0380915123708088
1	Deaths	44561	Asia	3	Both	27	Age-standardized	1008	Eye cancer	3	Rate	2021	0.06177060542287477	0.07509825124445398	0.04034163280349234
1	Deaths	44561	Asia	3	Both	22	All ages	1011	Soft tissue and other extraosseous sarcomas	1	Number	2021	20432.96295943082	27599.53588266919	15842.745570010286
1	Deaths	44561	Asia	3	Both	22	All ages	1011	Soft tissue and other extraosseous sarcomas	2	Percent	2021	0.000554353983137596	0.00073419870261101	0.0004361815911998211
1	Deaths	44561	Asia	3	Both	22	All ages	1011	Soft tissue and other extraosseous sarcomas	3	Rate	2021	0.4420112093731702	0.5970403929111141	0.34271442389903634
1	Deaths	44561	Asia	3	Both	27	Age-standardized	1011	Soft tissue and other extraosseous sarcomas	3	Rate	2021	0.4221780456148163	0.5708523520024876	0.32865893665679274
1	Deaths	44561	Asia	3	Both	22	All ages	1012	Malignant neoplasm of bone and articular cartilage	1	Number	2021	42322.391990423435	49847.85955489924	30809.25980858569
1	Deaths	44561	Asia	3	Both	22	All ages	1012	Malignant neoplasm of bone and articular cartilage	2	Percent	2021	0.001148333655735418	0.0013116203255433365	0.0008391091287522879
1	Deaths	44561	Asia	3	Both	22	All ages	1012	Malignant neoplasm of bone and articular cartilage	3	Rate	2021	0.9155290744859027	1.0783219609545414	0.6664739820124704
1	Deaths	44561	Asia	3	Both	27	Age-standardized	1012	Malignant neoplasm of bone and articular cartilage	3	Rate	2021	0.8627793678626138	1.0136414440225017	0.6320949437007344
1	Deaths	44561	Asia	3	Both	22	All ages	1013	Neuroblastoma and other peripheral nervous cell tumors	1	Number	2021	2650.8447656616263	3111.819908723632	2139.5149959072364
1	Deaths	44561	Asia	3	Both	22	All ages	1013	Neuroblastoma and other peripheral nervous cell tumors	2	Percent	2021	7.192521299024896e-05	8.360487444401948e-05	5.837851687804414e-05
1	Deaths	44561	Asia	3	Both	22	All ages	1013	Neuroblastoma and other peripheral nervous cell tumors	3	Rate	2021	0.057343768647602524	0.06731570374484523	0.04628254906988458
1	Deaths	44561	Asia	3	Both	27	Age-standardized	1013	Neuroblastoma and other peripheral nervous cell tumors	3	Rate	2021	0.06137798140238024	0.07293151525493471	0.04919041053543196
1	Deaths	44562	Europe	3	Both	22	All ages	423	Larynx cancer	1	Number	1990	30068.703150433368	30919.67706782676	29224.777777469113
1	Deaths	44562	Europe	3	Both	22	All ages	423	Larynx cancer	2	Percent	1990	0.003673829563279211	0.0037783426924349016	0.003571465243557803
1	Deaths	44562	Europe	3	Both	22	All ages	423	Larynx cancer	3	Rate	1990	3.746800223439803	3.85283836043159	3.641640391299075
1	Deaths	44562	Europe	3	Both	27	Age-standardized	423	Larynx cancer	3	Rate	1990	2.9395877380770203	3.022771344165136	2.8568390861967226
1	Deaths	44562	Europe	3	Both	22	All ages	426	Tracheal, bronchus, and lung cancer	1	Number	1990	386861.2202596829	395158.01055117405	376452.5419291
1	Deaths	44562	Europe	3	Both	22	All ages	426	Tracheal, bronchus, and lung cancer	2	Percent	1990	0.047267206283384745	0.04823448902314572	0.046023838025109634
1	Deaths	44562	Europe	3	Both	22	All ages	426	Tracheal, bronchus, and lung cancer	3	Rate	1990	48.20599342969286	49.239839670499	46.90898909599649
1	Deaths	44562	Europe	3	Both	27	Age-standardized	426	Tracheal, bronchus, and lung cancer	3	Rate	1990	37.09125189417316	37.902454955409496	36.09319492829097
1	Deaths	44562	Europe	3	Both	22	All ages	429	Breast cancer	1	Number	1990	141564.36576738302	145605.16690321133	134290.98333913105
1	Deaths	44562	Europe	3	Both	22	All ages	429	Breast cancer	2	Percent	1990	0.017296536599124307	0.01779772892591328	0.01641039551162608
1	Deaths	44562	Europe	3	Both	22	All ages	429	Breast cancer	3	Rate	1990	17.64004901158167	18.14356506024036	16.733727552654873
1	Deaths	44562	Europe	3	Both	27	Age-standardized	429	Breast cancer	3	Rate	1990	14.170151419786684	14.570819076265972	13.41970310625813
1	Deaths	44562	Europe	3	Both	22	All ages	432	Cervical cancer	1	Number	1990	36673.56489202836	37706.21792646087	35299.12368208903
1	Deaths	44562	Europe	3	Both	22	All ages	432	Cervical cancer	2	Percent	1990	0.004480817466935063	0.004608157974284793	0.00431447950658847
1	Deaths	44562	Europe	3	Both	22	All ages	432	Cervical cancer	3	Rate	1990	4.569818673067893	4.698495477012195	4.39855233654712
1	Deaths	44562	Europe	3	Both	27	Age-standardized	432	Cervical cancer	3	Rate	1990	3.6748872733482596	3.7797944037621027	3.538987584207844
1	Deaths	44562	Europe	3	Both	22	All ages	435	Uterine cancer	1	Number	1990	21947.034458196435	22752.699290558336	20777.056582525984
1	Deaths	44562	Europe	3	Both	22	All ages	435	Uterine cancer	2	Percent	1990	0.0026815164208339563	0.002782953667338959	0.002541199070455497
1	Deaths	44562	Europe	3	Both	22	All ages	435	Uterine cancer	3	Rate	1990	2.734775530571102	2.8351677942084432	2.5889869561836365
1	Deaths	44562	Europe	3	Both	27	Age-standardized	435	Uterine cancer	3	Rate	1990	2.1096463806430177	2.188531031905214	1.9948171252847808
1	Deaths	44562	Europe	3	Both	22	All ages	438	Prostate cancer	1	Number	1990	85567.02342460657	88349.53690973768	81057.0800846037
1	Deaths	44562	Europe	3	Both	22	All ages	438	Prostate cancer	2	Percent	1990	0.010454692735950842	0.010786970880955635	0.009912121701507156
1	Deaths	44562	Europe	3	Both	22	All ages	438	Prostate cancer	3	Rate	1990	10.662333552678499	11.009056924672768	10.100358643767915
1	Deaths	44562	Europe	3	Both	27	Age-standardized	438	Prostate cancer	3	Rate	1990	8.106646111940751	8.374944801076053	7.653300810130098
1	Deaths	44562	Europe	3	Both	22	All ages	441	Colon and rectum cancer	1	Number	1990	223908.30218634004	231160.91187845453	212008.26665707878
1	Deaths	44562	Europe	3	Both	22	All ages	441	Colon and rectum cancer	2	Percent	1990	0.02735740491604643	0.028206187528228215	0.02595178013790296
1	Deaths	44562	Europe	3	Both	22	All ages	441	Colon and rectum cancer	3	Rate	1990	27.900760217845132	28.804493228177662	26.41792088297562
1	Deaths	44562	Europe	3	Both	27	Age-standardized	441	Colon and rectum cancer	3	Rate	1990	21.656837433783583	22.37335332909475	20.426274141127042
1	Deaths	44562	Europe	3	Both	22	All ages	444	Lip and oral cavity cancer	1	Number	1990	24282.37145889006	24962.45515014596	23565.151642202527
1	Deaths	44562	Europe	3	Both	22	All ages	444	Lip and oral cavity cancer	2	Percent	1990	0.0029668579264018834	0.003048868559448486	0.0028822856262227365
1	Deaths	44562	Europe	3	Both	22	All ages	444	Lip and oral cavity cancer	3	Rate	1990	3.0257771461788616	3.1105209980705464	2.936405836881753
1	Deaths	44562	Europe	3	Both	27	Age-standardized	444	Lip and oral cavity cancer	3	Rate	1990	2.414259461478909	2.4818468692505777	2.3409847935363426
1	Deaths	44562	Europe	3	Both	22	All ages	447	Nasopharynx cancer	1	Number	1990	4339.340695737131	4555.291455020678	4157.237149771764
1	Deaths	44562	Europe	3	Both	22	All ages	447	Nasopharynx cancer	2	Percent	1990	0.0005301842219061427	0.000555588383505648	0.0005086482313704879
1	Deaths	44562	Europe	3	Both	22	All ages	447	Nasopharynx cancer	3	Rate	1990	0.5407164588052743	0.5676256457125892	0.5180249046235506
1	Deaths	44562	Europe	3	Both	27	Age-standardized	447	Nasopharynx cancer	3	Rate	1990	0.44255644248788695	0.4644532492005953	0.4240194481556982
1	Deaths	44562	Europe	3	Both	22	All ages	450	Other pharynx cancer	1	Number	1990	12985.098878200117	13500.640067882921	12464.145192842627
1	Deaths	44562	Europe	3	Both	22	All ages	450	Other pharynx cancer	2	Percent	1990	0.001586541200360811	0.0016490751474358355	0.0015225153056665941
1	Deaths	44562	Europe	3	Both	22	All ages	450	Other pharynx cancer	3	Rate	1990	1.618046881996204	1.682287425894357	1.5531318979699942
1	Deaths	44562	Europe	3	Both	27	Age-standardized	450	Other pharynx cancer	3	Rate	1990	1.294894472876288	1.3459056330043204	1.2428743959830584
1	Deaths	44562	Europe	3	Both	22	All ages	453	Gallbladder and biliary tract cancer	1	Number	1990	30050.721484581543	31237.558479963907	28263.21016050774
1	Deaths	44562	Europe	3	Both	22	All ages	453	Gallbladder and biliary tract cancer	2	Percent	1990	0.0036716427947897697	0.0038186688995850765	0.0034571722698594673
1	Deaths	44562	Europe	3	Both	22	All ages	453	Gallbladder and biliary tract cancer	3	Rate	1990	3.744559564463111	3.892448919625449	3.5218213973085932
1	Deaths	44562	Europe	3	Both	27	Age-standardized	453	Gallbladder and biliary tract cancer	3	Rate	1990	2.87259314367312	2.989128197098043	2.695142127100297
1	Deaths	44562	Europe	3	Both	22	All ages	456	Pancreatic cancer	1	Number	1990	85854.99563470008	89138.80878931338	81860.01763888191
1	Deaths	44562	Europe	3	Both	22	All ages	456	Pancreatic cancer	2	Percent	1990	0.010489860286503337	0.010904802322676585	0.010016373539064653
1	Deaths	44562	Europe	3	Both	22	All ages	456	Pancreatic cancer	3	Rate	1990	10.698217186758914	11.107406495652066	10.200411066804804
1	Deaths	44562	Europe	3	Both	27	Age-standardized	456	Pancreatic cancer	3	Rate	1990	8.255748619674932	8.571342147213187	7.863591467787962
1	Deaths	44562	Europe	3	Both	22	All ages	459	Malignant skin melanoma	1	Number	1990	14737.48901029476	15137.073757466766	14266.091975189405
1	Deaths	44562	Europe	3	Both	22	All ages	459	Malignant skin melanoma	2	Percent	1990	0.0018006475926618528	0.001850276423302869	0.001741377742273983
1	Deaths	44562	Europe	3	Both	22	All ages	459	Malignant skin melanoma	3	Rate	1990	1.8364086685234453	1.8862001148820364	1.7776688383543433
1	Deaths	44562	Europe	3	Both	27	Age-standardized	459	Malignant skin melanoma	3	Rate	1990	1.4925611570491366	1.5320146464378277	1.4426239843088278
1	Deaths	44562	Europe	3	Both	22	All ages	462	Non-melanoma skin cancer	1	Number	1990	7683.290274105651	7957.199701691857	7231.969581661314
1	Deaths	44562	Europe	3	Both	22	All ages	462	Non-melanoma skin cancer	2	Percent	1990	0.0009387538079297338	0.0009725334786726374	0.0008836142957386726
1	Deaths	44562	Europe	3	Both	22	All ages	462	Non-melanoma skin cancer	3	Rate	1990	0.9573992457122994	0.9915305449355402	0.901161087956264
1	Deaths	44562	Europe	3	Both	27	Age-standardized	462	Non-melanoma skin cancer	3	Rate	1990	0.79164583016179	0.8230316919348438	0.7384089812912152
1	Deaths	44562	Europe	3	Both	22	All ages	465	Ovarian cancer	1	Number	1990	44374.45740180504	45980.01129756042	42255.308189533935
1	Deaths	44562	Europe	3	Both	22	All ages	465	Ovarian cancer	2	Percent	1990	0.0054217397409855065	0.005625621921408063	0.005162286605327644
1	Deaths	44562	Europe	3	Both	22	All ages	465	Ovarian cancer	3	Rate	1990	5.529411297730245	5.7294761181272005	5.265348404750927
1	Deaths	44562	Europe	3	Both	27	Age-standardized	465	Ovarian cancer	3	Rate	1990	4.339871677564623	4.498298610970858	4.130728856406208
1	Deaths	44562	Europe	3	Both	22	All ages	468	Testicular cancer	1	Number	1990	2504.0804267662656	2596.024580183037	2419.9952959876773
1	Deaths	44562	Europe	3	Both	22	All ages	468	Testicular cancer	2	Percent	1990	0.0003059517979797228	0.00031715984328212725	0.00029618041524285426
1	Deaths	44562	Europe	3	Both	22	All ages	468	Testicular cancer	3	Rate	1990	0.31202839229811746	0.32348536710818665	0.3015507143878675
1	Deaths	44562	Europe	3	Both	27	Age-standardized	468	Testicular cancer	3	Rate	1990	0.2805251531276353	0.2907598712384025	0.27099657980516517
1	Deaths	44562	Europe	3	Both	22	All ages	471	Kidney cancer	1	Number	1990	36571.897903994315	37948.5554707571	35193.68809381433
1	Deaths	44562	Europe	3	Both	22	All ages	471	Kidney cancer	2	Percent	1990	0.004468403203076293	0.004636556763066486	0.004298473177932141
1	Deaths	44562	Europe	3	Both	22	All ages	471	Kidney cancer	3	Rate	1990	4.557150155520713	4.728692667778099	4.385414221353733
1	Deaths	44562	Europe	3	Both	27	Age-standardized	471	Kidney cancer	3	Rate	1990	3.550960868064917	3.6872187259580502	3.4146749015869546
1	Deaths	44562	Europe	3	Both	22	All ages	474	Bladder cancer	1	Number	1990	53888.95597772465	55907.902507840605	51378.638452197185
1	Deaths	44562	Europe	3	Both	22	All ages	474	Bladder cancer	2	Percent	1990	0.006584217702088372	0.006835436971842783	0.006287292276768188
1	Deaths	44562	Europe	3	Both	22	All ages	474	Bladder cancer	3	Rate	1990	6.7149937025257564	6.966570542148867	6.4021881179784375
1	Deaths	44562	Europe	3	Both	27	Age-standardized	474	Bladder cancer	3	Rate	1990	5.154396471484497	5.3507490319505795	4.900970222404763
1	Deaths	44562	Europe	3	Both	22	All ages	477	Brain and central nervous system cancer	1	Number	1990	39730.26077918677	41050.14249493501	37980.07512871343
1	Deaths	44562	Europe	3	Both	22	All ages	477	Brain and central nervous system cancer	2	Percent	1990	0.004854289799960201	0.0050198725509612	0.004639592482705346
1	Deaths	44562	Europe	3	Both	22	All ages	477	Brain and central nervous system cancer	3	Rate	1990	4.95070735907788	5.115175147486916	4.7326202685423455
1	Deaths	44562	Europe	3	Both	27	Age-standardized	477	Brain and central nervous system cancer	3	Rate	1990	4.23654089896816	4.400475433385803	4.042257594671037
1	Deaths	44562	Europe	3	Both	22	All ages	480	Thyroid cancer	1	Number	1990	6790.486718797516	7070.344795367058	6418.5989750219405
1	Deaths	44562	Europe	3	Both	22	All ages	480	Thyroid cancer	2	Percent	1990	0.0008296703017445314	0.0008637302577577134	0.0007833204221546414
1	Deaths	44562	Europe	3	Both	22	All ages	480	Thyroid cancer	3	Rate	1990	0.8461488022269044	0.8810213505565153	0.7998086233870746
1	Deaths	44562	Europe	3	Both	27	Age-standardized	480	Thyroid cancer	3	Rate	1990	0.6593258715186057	0.6873304463282918	0.6215183416450216
1	Deaths	44562	Europe	3	Both	22	All ages	483	Mesothelioma	1	Number	1990	7657.85465333068	8439.526517366614	6992.461543242877
1	Deaths	44562	Europe	3	Both	22	All ages	483	Mesothelioma	2	Percent	1990	0.0009356386635572732	0.0010296070290502822	0.0008544925732636952
1	Deaths	44562	Europe	3	Both	22	All ages	483	Mesothelioma	3	Rate	1990	0.9542297645036757	1.0516323129333112	0.8713164761892649
1	Deaths	44562	Europe	3	Both	27	Age-standardized	483	Mesothelioma	3	Rate	1990	0.7277014306721284	0.8013761677383865	0.6653443443478703
1	Deaths	44562	Europe	3	Both	22	All ages	484	Hodgkin lymphoma	1	Number	1990	7525.111411957898	7862.694913590958	7153.726801104053
1	Deaths	44562	Europe	3	Both	22	All ages	484	Hodgkin lymphoma	2	Percent	1990	0.0009194290541494988	0.0009625125116634993	0.0008744436397784988
1	Deaths	44562	Europe	3	Both	22	All ages	484	Hodgkin lymphoma	3	Rate	1990	0.9376888979439398	0.9797544946216619	0.8914114134788573
1	Deaths	44562	Europe	3	Both	27	Age-standardized	484	Hodgkin lymphoma	3	Rate	1990	0.8031487952451861	0.8380119817423591	0.764838912935559
1	Deaths	44562	Europe	3	Both	22	All ages	485	Non-Hodgkin lymphoma	1	Number	1990	36482.670972792315	37521.09840412202	35097.91103344222
1	Deaths	44562	Europe	3	Both	22	All ages	485	Non-Hodgkin lymphoma	2	Percent	1990	0.00445749217561377	0.004580035580658197	0.004295858432602914
1	Deaths	44562	Europe	3	Both	22	All ages	485	Non-Hodgkin lymphoma	3	Rate	1990	4.546031768269625	4.675428108120622	4.373479635767941
1	Deaths	44562	Europe	3	Both	27	Age-standardized	485	Non-Hodgkin lymphoma	3	Rate	1990	3.6479809526059985	3.750343891824653	3.5061900014867433
1	Deaths	44562	Europe	3	Both	22	All ages	486	Multiple myeloma	1	Number	1990	20255.223800532658	20883.931241024402	19278.147118425568
1	Deaths	44562	Europe	3	Both	22	All ages	486	Multiple myeloma	2	Percent	1990	0.00247480776795098	0.002550597323398722	0.0023527909232016714
1	Deaths	44562	Europe	3	Both	22	All ages	486	Multiple myeloma	3	Rate	1990	2.523962429705429	2.6023043910041057	2.4022108825062944
1	Deaths	44562	Europe	3	Both	27	Age-standardized	486	Multiple myeloma	3	Rate	1990	1.9364729736932689	1.998795145273925	1.8418603698754943
1	Deaths	44559	Africa	3	Both	27	Age-standardized	459	Malignant skin melanoma	3	Rate	1990	0.5509725385684214	0.6696306346362223	0.3553279307809846
1	Deaths	44559	Africa	3	Both	22	All ages	462	Non-melanoma skin cancer	1	Number	1990	435.57710995130896	570.1243168569529	258.7361924516736
1	Deaths	44559	Africa	3	Both	22	All ages	462	Non-melanoma skin cancer	2	Percent	1990	5.492232906005352e-05	7.140313100024586e-05	3.2763328246686286e-05
1	Deaths	44559	Africa	3	Both	22	All ages	462	Non-melanoma skin cancer	3	Rate	1990	0.0690345981822998	0.09035897945274854	0.04100708846503932
1	Deaths	44559	Africa	3	Both	27	Age-standardized	462	Non-melanoma skin cancer	3	Rate	1990	0.19876098431255843	0.26063337450404495	0.12231975846612567
1	Deaths	44559	Africa	3	Both	22	All ages	465	Ovarian cancer	1	Number	1990	3659.013857397323	4694.076004979227	2674.7084085049496
1	Deaths	44559	Africa	3	Both	22	All ages	465	Ovarian cancer	2	Percent	1990	0.00046128478394676965	0.0005882146488592642	0.00033806672045620255
1	Deaths	44559	Africa	3	Both	22	All ages	465	Ovarian cancer	3	Rate	1990	0.5799169552714287	0.7439639123303345	0.42391442529337375
1	Deaths	44559	Africa	3	Both	27	Age-standardized	465	Ovarian cancer	3	Rate	1990	1.246340942320721	1.5739165702195603	0.900670547324536
1	Deaths	44559	Africa	3	Both	22	All ages	468	Testicular cancer	1	Number	1990	360.57153009034147	426.41643831894606	287.58217957975376
1	Deaths	44559	Africa	3	Both	22	All ages	468	Testicular cancer	2	Percent	1990	4.544606518929754e-05	5.387457043447684e-05	3.6775879346509934e-05
1	Deaths	44559	Africa	3	Both	22	All ages	468	Testicular cancer	3	Rate	1990	0.057146966925204795	0.06758272371329739	0.045578887774652736
1	Deaths	44559	Africa	3	Both	27	Age-standardized	468	Testicular cancer	3	Rate	1990	0.08701206046140457	0.10118274898833578	0.06992321614298061
1	Deaths	44559	Africa	3	Both	22	All ages	471	Kidney cancer	1	Number	1990	2748.392644601058	3131.2416630480225	2424.7350912988027
1	Deaths	44559	Africa	3	Both	22	All ages	471	Kidney cancer	2	Percent	1990	0.0003464542270489147	0.00039505135100379796	0.0003098754197933654
1	Deaths	44559	Africa	3	Both	22	All ages	471	Kidney cancer	3	Rate	1990	0.43559263683170035	0.4962703619672768	0.384296164564402
1	Deaths	44559	Africa	3	Both	27	Age-standardized	471	Kidney cancer	3	Rate	1990	0.7524037450669812	0.8392438601000544	0.6648167014739363
1	Deaths	44559	Africa	3	Both	22	All ages	474	Bladder cancer	1	Number	1990	7092.307650904674	7899.463464966014	5802.460027390859
1	Deaths	44559	Africa	3	Both	22	All ages	474	Bladder cancer	2	Percent	1990	0.000894114827935756	0.0009912956603172558	0.0007314099555794759
1	Deaths	44559	Africa	3	Both	22	All ages	474	Bladder cancer	3	Rate	1990	1.1240595469311672	1.251985638594845	0.9196316503054124
1	Deaths	44559	Africa	3	Both	27	Age-standardized	474	Bladder cancer	3	Rate	1990	2.9433039504830996	3.2878907034310068	2.458369114494072
1	Deaths	44559	Africa	3	Both	22	All ages	477	Brain and central nervous system cancer	1	Number	1990	5447.578585537639	7975.683116262244	4198.649553329685
1	Deaths	44559	Africa	3	Both	22	All ages	477	Brain and central nervous system cancer	2	Percent	1990	0.000686918355561536	0.0010103286020354781	0.0005310263621612644
1	Deaths	44559	Africa	3	Both	22	All ages	477	Brain and central nervous system cancer	3	Rate	1990	0.86338650523011	1.2640656879836165	0.6654437944519365
1	Deaths	44559	Africa	3	Both	27	Age-standardized	477	Brain and central nervous system cancer	3	Rate	1990	1.2338219927485166	1.7723450535348177	0.9726861444435767
1	Deaths	44559	Africa	3	Both	22	All ages	480	Thyroid cancer	1	Number	1990	1376.1583623198171	1640.938904390612	1168.690315495409
1	Deaths	44559	Africa	3	Both	22	All ages	480	Thyroid cancer	2	Percent	1990	0.00017352278863192906	0.00020700722750688068	0.00014732386132536518
1	Deaths	44559	Africa	3	Both	22	All ages	480	Thyroid cancer	3	Rate	1990	0.21810728205754507	0.2600723392443013	0.18522567987741503
1	Deaths	44559	Africa	3	Both	27	Age-standardized	480	Thyroid cancer	3	Rate	1990	0.4565937436907342	0.54994015951331	0.38975491512430627
1	Deaths	44559	Africa	3	Both	22	All ages	483	Mesothelioma	1	Number	1990	693.9089702190136	982.6782505684246	462.38333103126615
1	Deaths	44559	Africa	3	Both	22	All ages	483	Mesothelioma	2	Percent	1990	8.745940396670495e-05	0.00012209140526405282	5.831949310369213e-05
1	Deaths	44559	Africa	3	Both	22	All ages	483	Mesothelioma	3	Rate	1990	0.10997760405618655	0.155744635382837	0.0732831150551162
1	Deaths	44559	Africa	3	Both	27	Age-standardized	483	Mesothelioma	3	Rate	1990	0.24660555083301894	0.35191770187578064	0.1622154695358006
1	Deaths	44559	Africa	3	Both	22	All ages	484	Hodgkin lymphoma	1	Number	1990	4191.076755883749	5303.70616758677	2317.5707270205007
1	Deaths	44559	Africa	3	Both	22	All ages	484	Hodgkin lymphoma	2	Percent	1990	0.0005283476346698509	0.0006657573926092321	0.0003026102972546987
1	Deaths	44559	Africa	3	Both	22	All ages	484	Hodgkin lymphoma	3	Rate	1990	0.6642435820972175	0.8405841716459042	0.36731168889202076
1	Deaths	44559	Africa	3	Both	27	Age-standardized	484	Hodgkin lymphoma	3	Rate	1990	0.9603683554429658	1.2224322423555631	0.5414742033860307
1	Deaths	44559	Africa	3	Both	22	All ages	485	Non-Hodgkin lymphoma	1	Number	1990	13636.373478425365	16124.421900314106	11216.134057713909
1	Deaths	44559	Africa	3	Both	22	All ages	485	Non-Hodgkin lymphoma	2	Percent	1990	0.0017191491640583326	0.002021298422525305	0.001431215688792906
1	Deaths	44559	Africa	3	Both	22	All ages	485	Non-Hodgkin lymphoma	3	Rate	1990	2.161228269897143	2.5555589616141496	1.7776446239786174
1	Deaths	44559	Africa	3	Both	27	Age-standardized	485	Non-Hodgkin lymphoma	3	Rate	1990	3.545116515213637	4.098790791938261	2.939292462352216
1	Deaths	44559	Africa	3	Both	22	All ages	486	Multiple myeloma	1	Number	1990	1683.2902451113457	2150.6683134769605	1082.0455768848178
1	Deaths	44559	Africa	3	Both	22	All ages	486	Multiple myeloma	2	Percent	1990	0.00021216966055627557	0.00027230506027216663	0.00013670629512502286
1	Deaths	44559	Africa	3	Both	22	All ages	486	Multiple myeloma	3	Rate	1990	0.2667846014875227	0.3408593322566541	0.1714933588303765
1	Deaths	44559	Africa	3	Both	27	Age-standardized	486	Multiple myeloma	3	Rate	1990	0.6380474078532177	0.8136146016706709	0.40895132912972953
1	Deaths	44559	Africa	3	Both	22	All ages	487	Leukemia	1	Number	1990	14168.705238191123	17791.952984339117	11060.170017979479
1	Deaths	44559	Africa	3	Both	22	All ages	487	Leukemia	2	Percent	1990	0.0017860483886658497	0.002240384891998464	0.0013900063946574656
1	Deaths	44559	Africa	3	Both	22	All ages	487	Leukemia	3	Rate	1990	2.2455975085359987	2.819845894311393	1.7529258897568902
1	Deaths	44559	Africa	3	Both	27	Age-standardized	487	Leukemia	3	Rate	1990	3.0570541432421425	3.767435120987888	2.524283740950864
1	Deaths	44559	Africa	3	Both	22	All ages	489	Other malignant neoplasms	1	Number	1990	9672.744337280219	11866.749364742804	7787.960431655771
1	Deaths	44559	Africa	3	Both	22	All ages	489	Other malignant neoplasms	2	Percent	1990	0.0012195456541929314	0.0014787991148172517	0.0009733940537698865
1	Deaths	44559	Africa	3	Both	22	All ages	489	Other malignant neoplasms	3	Rate	1990	1.533032850874329	1.8807606171422948	1.2343135274466244
1	Deaths	44559	Africa	3	Both	27	Age-standardized	489	Other malignant neoplasms	3	Rate	1990	2.5867688819739296	3.0910638087684355	2.102747046509363
1	Deaths	44559	Africa	3	Both	22	All ages	490	Other neoplasms	1	Number	1990	167.75514018600782	305.01487439666704	85.74679931413857
1	Deaths	44559	Africa	3	Both	22	All ages	490	Other neoplasms	2	Percent	1990	2.114850614724813e-05	3.8406857879065276e-05	1.0810353058376839e-05
1	Deaths	44559	Africa	3	Both	22	All ages	490	Other neoplasms	3	Rate	1990	0.026587505245743978	0.048341794856833424	0.013590006684996757
1	Deaths	44559	Africa	3	Both	27	Age-standardized	490	Other neoplasms	3	Rate	1990	0.0746873678910537	0.1361307712091679	0.03788939849048693
1	Deaths	44559	Africa	3	Both	27	Age-standardized	459	Malignant skin melanoma	3	Rate	2021	0.5643123110379756	0.7092136992279224	0.3089457420454989
1	Deaths	44559	Africa	3	Both	22	All ages	462	Non-melanoma skin cancer	1	Number	2021	1595.5839005989071	2135.172899797075	751.8104836792764
1	Deaths	44559	Africa	3	Both	22	All ages	462	Non-melanoma skin cancer	2	Percent	2021	0.0001436832514432259	0.0001913042829137693	6.640873683481336e-05
1	Deaths	44559	Africa	3	Both	22	All ages	462	Non-melanoma skin cancer	3	Rate	2021	0.11534678861327992	0.15435436333573763	0.05434933562920198
1	Deaths	44559	Africa	3	Both	27	Age-standardized	462	Non-melanoma skin cancer	3	Rate	2021	0.29979845090756846	0.3998782687730001	0.14782081780064993
1	Deaths	44559	Africa	3	Both	22	All ages	465	Ovarian cancer	1	Number	2021	13061.6267535434	15302.56560836222	10065.883316223035
1	Deaths	44559	Africa	3	Both	22	All ages	465	Ovarian cancer	2	Percent	2021	0.0011754636780126793	0.001332306781974135	0.0008935398850387957
1	Deaths	44559	Africa	3	Both	22	All ages	465	Ovarian cancer	3	Rate	2021	0.9442416030401276	1.1062419217228678	0.727675501517977
1	Deaths	44559	Africa	3	Both	27	Age-standardized	465	Ovarian cancer	3	Rate	2021	1.8947344736135758	2.2095914199519444	1.4699128658088307
1	Deaths	44559	Africa	3	Both	22	All ages	468	Testicular cancer	1	Number	2021	1017.4417930735663	1199.6615035654895	851.0416334404372
1	Deaths	44559	Africa	3	Both	22	All ages	468	Testicular cancer	2	Percent	2021	9.152153065399748e-05	0.00010342810356134476	7.950035426873709e-05
1	Deaths	44559	Africa	3	Both	22	All ages	468	Testicular cancer	3	Rate	2021	0.07355216067793258	0.08672505520224781	0.06152288159632854
1	Deaths	44559	Africa	3	Both	27	Age-standardized	468	Testicular cancer	3	Rate	2021	0.0977630137430385	0.1140579727231597	0.08263776917697378
1	Deaths	44559	Africa	3	Both	22	All ages	471	Kidney cancer	1	Number	2021	7145.011844013927	8538.670659982425	5567.27218986729
1	Deaths	44559	Africa	3	Both	22	All ages	471	Kidney cancer	2	Percent	2021	0.0006428261941974735	0.0007392458981159338	0.0005245785995711186
1	Deaths	44559	Africa	3	Both	22	All ages	471	Kidney cancer	3	Rate	2021	0.5165219895371891	0.6172713570785717	0.40246518418503424
1	Deaths	44559	Africa	3	Both	27	Age-standardized	471	Kidney cancer	3	Rate	2021	0.9770816474019671	1.135328648133391	0.8012976385322507
1	Deaths	44559	Africa	3	Both	22	All ages	474	Bladder cancer	1	Number	2021	13313.315284269609	16045.269891006808	11413.868005017319
1	Deaths	44559	Africa	3	Both	22	All ages	474	Bladder cancer	2	Percent	2021	0.0011982973836700385	0.0014137209018805135	0.0010737490823460897
1	Deaths	44559	Africa	3	Both	22	All ages	474	Bladder cancer	3	Rate	2021	0.9624364868937213	1.1599329585027123	0.8251230283411859
1	Deaths	44559	Africa	3	Both	27	Age-standardized	474	Bladder cancer	3	Rate	2021	2.507128375295646	3.0261857239097743	2.174363790926392
1	Deaths	44559	Africa	3	Both	22	All ages	477	Brain and central nervous system cancer	1	Number	2021	15646.21966334981	19632.297744739022	11184.153665445114
1	Deaths	44559	Africa	3	Both	22	All ages	477	Brain and central nervous system cancer	2	Percent	2021	0.0014075084047789318	0.0017253719256576866	0.001007510129847089
1	Deaths	44559	Africa	3	Both	22	All ages	477	Brain and central nervous system cancer	3	Rate	2021	1.1310851102395418	1.4192437621772127	0.8085166867015338
1	Deaths	44559	Africa	3	Both	27	Age-standardized	477	Brain and central nervous system cancer	3	Rate	2021	1.7211129197123305	2.1264590345546477	1.2315362123997724
1	Deaths	44559	Africa	3	Both	22	All ages	480	Thyroid cancer	1	Number	2021	3171.0140124596014	4016.1330750642383	2532.123468642548
1	Deaths	44559	Africa	3	Both	22	All ages	480	Thyroid cancer	2	Percent	2021	0.0002854183776380921	0.0003551410796483572	0.00023298913784911552
1	Deaths	44559	Africa	3	Both	22	All ages	480	Thyroid cancer	3	Rate	2021	0.22923663421750157	0.2903313656388455	0.18305042459416077
1	Deaths	44559	Africa	3	Both	27	Age-standardized	480	Thyroid cancer	3	Rate	2021	0.4735922438016211	0.5874580670574799	0.3847649996178027
1	Deaths	44559	Africa	3	Both	22	All ages	483	Mesothelioma	1	Number	2021	1699.025682893508	2307.9771348947215	1159.0708329356798
1	Deaths	44559	Africa	3	Both	22	All ages	483	Mesothelioma	2	Percent	2021	0.00015293813675386204	0.0002067067339306224	0.00010572578253561662
1	Deaths	44559	Africa	3	Both	22	All ages	483	Mesothelioma	3	Rate	2021	0.12282472655915519	0.16684660117406508	0.08379070402018178
1	Deaths	44559	Africa	3	Both	27	Age-standardized	483	Mesothelioma	3	Rate	2021	0.2588739297820364	0.3528441703214185	0.17824845326148067
1	Deaths	44559	Africa	3	Both	22	All ages	484	Hodgkin lymphoma	1	Number	2021	6642.704729442841	8877.890337916893	3464.2624690146554
1	Deaths	44559	Africa	3	Both	22	All ages	484	Hodgkin lymphoma	2	Percent	2021	0.0005980782646488919	0.0007988601445965529	0.00032087486005497604
1	Deaths	44559	Africa	3	Both	22	All ages	484	Hodgkin lymphoma	3	Rate	2021	0.48020956965025674	0.6417939788407274	0.2504359379436987
1	Deaths	44559	Africa	3	Both	27	Age-standardized	484	Hodgkin lymphoma	3	Rate	2021	0.6639158033606812	0.873521576071787	0.36047655560368314
1	Deaths	44559	Africa	3	Both	22	All ages	485	Non-Hodgkin lymphoma	1	Number	2021	28778.796878953668	34057.20463477666	23837.343371449984
1	Deaths	44559	Africa	3	Both	22	All ages	485	Non-Hodgkin lymphoma	2	Percent	2021	0.0025890265925752258	0.0030445548294634156	0.0022310400730958455
1	Deaths	44559	Africa	3	Both	22	All ages	485	Non-Hodgkin lymphoma	3	Rate	2021	2.08045581238015	2.4620386193996247	1.7232318563359503
1	Deaths	44559	Africa	3	Both	27	Age-standardized	485	Non-Hodgkin lymphoma	3	Rate	2021	3.6753221242955894	4.227294878155196	3.102078075297813
1	Deaths	44559	Africa	3	Both	22	All ages	486	Multiple myeloma	1	Number	2021	5609.336454856817	7039.18873505494	3603.823406206769
1	Deaths	44559	Africa	3	Both	22	All ages	486	Multiple myeloma	2	Percent	2021	0.0005050188504052728	0.0006214641794843453	0.00032380000652665054
1	Deaths	44559	Africa	3	Both	22	All ages	486	Multiple myeloma	3	Rate	2021	0.40550606337672	0.5088719024594047	0.26052497551478954
1	Deaths	44559	Africa	3	Both	27	Age-standardized	486	Multiple myeloma	3	Rate	2021	0.9212551545650138	1.1362521550818117	0.5860750423200376
1	Deaths	44559	Africa	3	Both	22	All ages	487	Leukemia	1	Number	2021	25621.521119414738	31224.73825506597	17592.900856598706
1	Deaths	44559	Africa	3	Both	22	All ages	487	Leukemia	2	Percent	2021	0.0023053197108596915	0.0027659107559714724	0.001611321528777702
1	Deaths	44559	Africa	3	Both	22	All ages	487	Leukemia	3	Rate	2021	1.8522123339314938	2.257276023943455	1.2718131684825755
1	Deaths	44559	Africa	3	Both	27	Age-standardized	487	Leukemia	3	Rate	2021	2.8606412250858817	3.4433719966509986	2.0155255700269286
1	Deaths	44559	Africa	3	Both	22	All ages	489	Other malignant neoplasms	1	Number	2021	18247.86562075859	21880.37881403536	14561.993997460246
1	Deaths	44559	Africa	3	Both	22	All ages	489	Other malignant neoplasms	2	Percent	2021	0.0016418663658525159	0.0018763475867339032	0.0013453180683546324
1	Deaths	44559	Africa	3	Both	22	All ages	489	Other malignant neoplasms	3	Rate	2021	1.3191614039293842	1.5817604006243093	1.052705058494527
1	Deaths	44559	Africa	3	Both	27	Age-standardized	489	Other malignant neoplasms	3	Rate	2021	2.3606847428772615	2.76154325710064	1.9611591763831508
1	Deaths	44559	Africa	3	Both	22	All ages	490	Other neoplasms	1	Number	2021	435.80358259114365	797.7347977257125	286.5168844916132
1	Deaths	44559	Africa	3	Both	22	All ages	490	Other neoplasms	2	Percent	2021	3.925077835676246e-05	7.35047544065301e-05	2.6041267355708905e-05
1	Deaths	44559	Africa	3	Both	22	All ages	490	Other neoplasms	3	Rate	2021	0.0315047950152808	0.05766926267442712	0.020712669823996527
1	Deaths	44559	Africa	3	Both	27	Age-standardized	490	Other neoplasms	3	Rate	2021	0.08230640193507437	0.14662872629492393	0.05549897393293865
1	Deaths	1	Global	3	Both	22	All ages	489	Other malignant neoplasms	1	Number	2021	222208.37152869167	240746.737961254	199406.3024104532
1	Deaths	1	Global	3	Both	22	All ages	489	Other malignant neoplasms	2	Percent	2021	0.0032741924288648802	0.0035009465427847343	0.0029665998103457413
1	Deaths	1	Global	3	Both	22	All ages	489	Other malignant neoplasms	3	Rate	2021	2.815846193426437	3.0507661840296505	2.52689614583317
1	Deaths	1	Global	3	Both	27	Age-standardized	489	Other malignant neoplasms	3	Rate	2021	2.653844449688272	2.880899939908402	2.3787543476705584
1	Deaths	1	Global	3	Both	22	All ages	490	Other neoplasms	1	Number	2021	55179.06647064079	64295.47769535356	46760.974070001386
1	Deaths	1	Global	3	Both	22	All ages	490	Other neoplasms	2	Percent	2021	0.0008132396125714324	0.0009478821577387857	0.0006884013899338853
1	Deaths	1	Global	3	Both	22	All ages	490	Other neoplasms	3	Rate	2021	0.6992345212255702	0.8147585749244333	0.5925596318900356
1	Deaths	1	Global	3	Both	27	Age-standardized	490	Other neoplasms	3	Rate	2021	0.6837420994275311	0.7914315445126218	0.5774668072325337
1	Deaths	44562	Europe	3	Both	22	All ages	487	Leukemia	1	Number	1990	57991.34610714879	59636.86010593299	55389.64952210325
1	Deaths	44562	Europe	3	Both	22	All ages	487	Leukemia	2	Percent	1990	0.0070854234594409995	0.007286122944257065	0.00679257178861389
1	Deaths	44562	Europe	3	Both	22	All ages	487	Leukemia	3	Rate	1990	7.226184230985329	7.431228398918748	6.901992086834572
1	Deaths	44562	Europe	3	Both	27	Age-standardized	487	Leukemia	3	Rate	1990	6.101804001647942	6.286773405793215	5.823338993938775
1	Deaths	44562	Europe	3	Both	22	All ages	489	Other malignant neoplasms	1	Number	1990	45812.37938833984	48431.76717301237	43917.59717380629
1	Deaths	44562	Europe	3	Both	22	All ages	489	Other malignant neoplasms	2	Percent	1990	0.005597419863408739	0.0059186248376517986	0.005364812271312148
1	Deaths	44562	Europe	3	Both	22	All ages	489	Other malignant neoplasms	3	Rate	1990	5.708587845301435	6.034984454020657	5.472482869663939
1	Deaths	44562	Europe	3	Both	27	Age-standardized	489	Other malignant neoplasms	3	Rate	1990	4.618220228504501	4.879563560754828	4.424618130181688
1	Deaths	44562	Europe	3	Both	22	All ages	490	Other neoplasms	1	Number	1990	7879.055094952923	9675.984155102076	6725.079327611125
1	Deaths	44562	Europe	3	Both	22	All ages	490	Other neoplasms	2	Percent	1990	0.0009626416435901808	0.0011802440853936095	0.0008221729002620249
1	Deaths	44562	Europe	3	Both	22	All ages	490	Other neoplasms	3	Rate	1990	0.9817931036988751	1.2057047958788987	0.8379985196328831
1	Deaths	44562	Europe	3	Both	27	Age-standardized	490	Other neoplasms	3	Rate	1990	0.7789043735201896	0.9560681549829942	0.6627114598730721
1	Deaths	21	Oceania	3	Both	22	All ages	423	Larynx cancer	1	Number	2021	33.929997325866374	44.84300355638729	25.94361922702904
1	Deaths	21	Oceania	3	Both	22	All ages	423	Larynx cancer	2	Percent	2021	0.00031340745065869903	0.00040905939697505263	0.00023989166549749934
1	Deaths	21	Oceania	3	Both	22	All ages	423	Larynx cancer	3	Rate	2021	0.24361736038218562	0.32197273855037334	0.18627517043837413
1	Deaths	21	Oceania	3	Both	27	Age-standardized	423	Larynx cancer	3	Rate	2021	0.5137298522154343	0.6807699368283494	0.39939793103965526
1	Deaths	21	Oceania	3	Both	22	All ages	426	Tracheal, bronchus, and lung cancer	1	Number	2021	1273.0047288256483	1774.7471744160937	961.9910521157259
1	Deaths	21	Oceania	3	Both	22	All ages	426	Tracheal, bronchus, and lung cancer	2	Percent	2021	0.01175250666389865	0.016139054914832644	0.008809236662813722
1	Deaths	21	Oceania	3	Both	22	All ages	426	Tracheal, bronchus, and lung cancer	3	Rate	2021	9.14017318693159	12.74268364434513	6.9070951753082905
1	Deaths	21	Oceania	3	Both	27	Age-standardized	426	Tracheal, bronchus, and lung cancer	3	Rate	2021	18.41926890656112	25.590445869204355	13.993352506529574
1	Deaths	21	Oceania	3	Both	22	All ages	429	Breast cancer	1	Number	2021	957.1577290856665	1180.782742970787	784.2732348167976
1	Deaths	21	Oceania	3	Both	22	All ages	429	Breast cancer	2	Percent	2021	0.00884147886367971	0.0106958777672371	0.007080602622526461
1	Deaths	21	Oceania	3	Both	22	All ages	429	Breast cancer	3	Rate	2021	6.87239191886094	8.478019383988707	5.631081354044515
1	Deaths	21	Oceania	3	Both	27	Age-standardized	429	Breast cancer	3	Rate	2021	10.903130564362412	13.214574619632995	9.060739919728581
1	Deaths	21	Oceania	3	Both	22	All ages	432	Cervical cancer	1	Number	2021	662.4007311096394	981.7870716688249	519.5627294632399
1	Deaths	21	Oceania	3	Both	22	All ages	432	Cervical cancer	2	Percent	2021	0.006123720278693133	0.009252295773434841	0.004644305703758132
1	Deaths	21	Oceania	3	Both	22	All ages	432	Cervical cancer	3	Rate	2021	4.756036850764469	7.049230583787194	3.7304600848967566
1	Deaths	21	Oceania	3	Both	27	Age-standardized	432	Cervical cancer	3	Rate	2021	7.452388051644318	10.87210158808519	5.912530917058784
1	Deaths	21	Oceania	3	Both	22	All ages	435	Uterine cancer	1	Number	2021	132.91615547658688	202.0394710545994	75.70884785507748
1	Deaths	21	Oceania	3	Both	22	All ages	435	Uterine cancer	2	Percent	2021	0.001228268860898892	0.0018073491287527632	0.0006852364996326916
1	Deaths	21	Oceania	3	Both	22	All ages	435	Uterine cancer	3	Rate	2021	0.9543379163389748	1.4506432805938259	0.5435894820413025
1	Deaths	21	Oceania	3	Both	27	Age-standardized	435	Uterine cancer	3	Rate	2021	1.7147034617789976	2.565393266130991	0.994429037681068
1	Deaths	21	Oceania	3	Both	22	All ages	438	Prostate cancer	1	Number	2021	507.02676136087524	718.5557645820068	320.71020180198536
1	Deaths	21	Oceania	3	Both	22	All ages	438	Prostate cancer	2	Percent	2021	0.00469081161215475	0.006592494422445802	0.0028432310375632723
1	Deaths	21	Oceania	3	Both	22	All ages	438	Prostate cancer	3	Rate	2021	3.6404518414653584	5.159229957304513	2.302699055949389
1	Deaths	21	Oceania	3	Both	27	Age-standardized	438	Prostate cancer	3	Rate	2021	10.715320119296978	15.10585087596544	6.807193623146375
1	Deaths	21	Oceania	3	Both	22	All ages	441	Colon and rectum cancer	1	Number	2021	381.66182165903615	445.9599841620625	324.22608641893936
1	Deaths	21	Oceania	3	Both	22	All ages	441	Colon and rectum cancer	2	Percent	2021	0.0035291816560354457	0.004001948708633097	0.0029008423896589672
1	Deaths	21	Oceania	3	Both	22	All ages	441	Colon and rectum cancer	3	Rate	2021	2.740331649845093	3.2019924179250996	2.3279431053834188
1	Deaths	21	Oceania	3	Both	27	Age-standardized	441	Colon and rectum cancer	3	Rate	2021	5.583572755859531	6.416184405072038	4.797552696329935
1	Deaths	21	Oceania	3	Both	22	All ages	444	Lip and oral cavity cancer	1	Number	2021	120.07501270978909	155.10187389311142	87.30283568072363
1	Deaths	21	Oceania	3	Both	22	All ages	444	Lip and oral cavity cancer	2	Percent	2021	0.0011092513766662298	0.0014026116240602174	0.0008200863620542103
1	Deaths	21	Oceania	3	Both	22	All ages	444	Lip and oral cavity cancer	3	Rate	2021	0.8621385190005849	1.1136313612192612	0.6268343076527055
1	Deaths	21	Oceania	3	Both	27	Age-standardized	444	Lip and oral cavity cancer	3	Rate	2021	1.5830607470382256	2.0225217149878203	1.1705042211973995
1	Deaths	21	Oceania	3	Both	22	All ages	447	Nasopharynx cancer	1	Number	2021	68.06053831935363	98.3039067157194	47.199315557545866
1	Deaths	21	Oceania	3	Both	22	All ages	447	Nasopharynx cancer	2	Percent	2021	0.000628136730699989	0.0008677346314512766	0.0004361291042437731
1	Deaths	21	Oceania	3	Both	22	All ages	447	Nasopharynx cancer	3	Rate	2021	0.48867462417721186	0.7058219910640291	0.3388910573007702
1	Deaths	21	Oceania	3	Both	27	Age-standardized	447	Nasopharynx cancer	3	Rate	2021	0.7734879332663723	1.1071811803861014	0.5478084383929068
1	Deaths	21	Oceania	3	Both	22	All ages	450	Other pharynx cancer	1	Number	2021	10.981533545327322	14.006978295051802	8.557546574630637
1	Deaths	21	Oceania	3	Both	22	All ages	450	Other pharynx cancer	2	Percent	2021	0.00010149193233784256	0.00012719815572854423	7.761619775784256e-05
1	Deaths	21	Oceania	3	Both	22	All ages	450	Other pharynx cancer	3	Rate	2021	0.07884740424726085	0.10057009572970715	0.06144317925630424
1	Deaths	21	Oceania	3	Both	27	Age-standardized	450	Other pharynx cancer	3	Rate	2021	0.1373471072634529	0.1732155132374656	0.10790896460586334
1	Deaths	21	Oceania	3	Both	22	All ages	453	Gallbladder and biliary tract cancer	1	Number	2021	37.68028433544874	48.91664437039608	25.08533041984896
1	Deaths	21	Oceania	3	Both	22	All ages	453	Gallbladder and biliary tract cancer	2	Percent	2021	0.000348241567350613	0.0004516813525220918	0.00021959691647436847
1	Deaths	21	Oceania	3	Both	22	All ages	453	Gallbladder and biliary tract cancer	3	Rate	2021	0.2705444188542346	0.351221477143624	0.18011265731930048
1	Deaths	21	Oceania	3	Both	27	Age-standardized	453	Gallbladder and biliary tract cancer	3	Rate	2021	0.5556649358927366	0.7040612644438976	0.3756273604944199
1	Deaths	21	Oceania	3	Both	22	All ages	456	Pancreatic cancer	1	Number	2021	167.78919535384543	214.14481773063278	136.1021316173671
1	Deaths	21	Oceania	3	Both	22	All ages	456	Pancreatic cancer	2	Percent	2021	0.0015506793763062447	0.001976000645251778	0.0012198878951751979
1	Deaths	21	Oceania	3	Both	22	All ages	456	Pancreatic cancer	3	Rate	2021	1.2047263216726765	1.5375596624432966	0.9772132231126006
1	Deaths	21	Oceania	3	Both	27	Age-standardized	456	Pancreatic cancer	3	Rate	2021	2.4605488748479	3.116369355025158	2.0039813759845777
1	Deaths	21	Oceania	3	Both	22	All ages	459	Malignant skin melanoma	1	Number	2021	22.268663718464328	35.785634543229506	15.421012491064946
1	Deaths	21	Oceania	3	Both	22	All ages	459	Malignant skin melanoma	2	Percent	2021	0.00020562512646427438	0.00034803429204387026	0.0001394924430258033
1	Deaths	21	Oceania	3	Both	22	All ages	459	Malignant skin melanoma	3	Rate	2021	0.1598889920983013	0.2569408344862147	0.11072286040617982
1	Deaths	21	Oceania	3	Both	27	Age-standardized	459	Malignant skin melanoma	3	Rate	2021	0.315952686006449	0.5023542763629181	0.22380672099819188
1	Deaths	21	Oceania	3	Both	22	All ages	462	Non-melanoma skin cancer	1	Number	2021	34.11247654851528	47.36445786091756	22.500517632734958
1	Deaths	21	Oceania	3	Both	22	All ages	462	Non-melanoma skin cancer	2	Percent	2021	0.0003150975011600259	0.00043289401033271555	0.00019621621324892514
1	Deaths	21	Oceania	3	Both	22	All ages	462	Non-melanoma skin cancer	3	Rate	2021	0.2449275610909969	0.3400767789396038	0.16155370306324515
1	Deaths	21	Oceania	3	Both	27	Age-standardized	462	Non-melanoma skin cancer	3	Rate	2021	0.6257972947145144	0.8390930645335392	0.4193289736467713
1	Deaths	21	Oceania	3	Both	22	All ages	465	Ovarian cancer	1	Number	2021	78.05570676017658	106.67766081530428	46.551218829295685
1	Deaths	21	Oceania	3	Both	22	All ages	465	Ovarian cancer	2	Percent	2021	0.0007208765701277293	0.0009740198955816427	0.000461126510703589
1	Deaths	21	Oceania	3	Both	22	All ages	465	Ovarian cancer	3	Rate	2021	0.5604399275676807	0.7659455404601028	0.3342377231819291
1	Deaths	21	Oceania	3	Both	27	Age-standardized	465	Ovarian cancer	3	Rate	2021	0.9597910454350352	1.2820754610205383	0.5973690886302493
1	Deaths	21	Oceania	3	Both	22	All ages	468	Testicular cancer	1	Number	2021	7.612470555052787	9.678127182874102	6.042114830274889
1	Deaths	21	Oceania	3	Both	22	All ages	468	Testicular cancer	2	Percent	2021	7.039762716296377e-05	8.878723361052356e-05	5.3983075421485444e-05
1	Deaths	21	Oceania	3	Both	22	All ages	468	Testicular cancer	3	Rate	2021	0.054657534004439214	0.0694889473491777	0.0433823808455028
1	Deaths	21	Oceania	3	Both	27	Age-standardized	468	Testicular cancer	3	Rate	2021	0.0923168057714221	0.12072956199671435	0.07342825040767877
1	Deaths	21	Oceania	3	Both	22	All ages	471	Kidney cancer	1	Number	2021	31.255657232516242	45.79368158632143	19.205895298246627
1	Deaths	21	Oceania	3	Both	22	All ages	471	Kidney cancer	2	Percent	2021	0.0002887832139604168	0.0004235143780654471	0.00017285626450750806
1	Deaths	21	Oceania	3	Both	22	All ages	471	Kidney cancer	3	Rate	2021	0.22441560012122852	0.32879860623322554	0.13789831668417335
1	Deaths	21	Oceania	3	Both	27	Age-standardized	471	Kidney cancer	3	Rate	2021	0.4099704959086384	0.6022209250113418	0.250507309106686
1	Deaths	21	Oceania	3	Both	22	All ages	474	Bladder cancer	1	Number	2021	87.41708256057431	119.81980457676272	56.37650774514221
1	Deaths	21	Oceania	3	Both	22	All ages	474	Bladder cancer	2	Percent	2021	0.0008077192641628146	0.0010851428940303	0.0005217905461958311
1	Deaths	21	Oceania	3	Both	22	All ages	474	Bladder cancer	3	Rate	2021	0.6276546001812843	0.8603061247590277	0.4047832916852936
1	Deaths	21	Oceania	3	Both	27	Age-standardized	474	Bladder cancer	3	Rate	2021	1.379347480774272	1.8577108592931777	0.9118604020970501
1	Deaths	21	Oceania	3	Both	22	All ages	477	Brain and central nervous system cancer	1	Number	2021	71.35177871751954	95.89012507617782	37.28259438467579
1	Deaths	21	Oceania	3	Both	22	All ages	477	Brain and central nervous system cancer	2	Percent	2021	0.0006594994797516763	0.000874044640096633	0.00033213048429453176
1	Deaths	21	Oceania	3	Both	22	All ages	477	Brain and central nervous system cancer	3	Rate	2021	0.5123057282555236	0.6884910403446248	0.26768900524699635
1	Deaths	21	Oceania	3	Both	27	Age-standardized	477	Brain and central nervous system cancer	3	Rate	2021	0.6872795811899395	0.9203058631236642	0.35536510054616227
1	Deaths	21	Oceania	3	Both	22	All ages	480	Thyroid cancer	1	Number	2021	36.64212697877138	50.38355717102831	23.313142060403216
1	Deaths	21	Oceania	3	Both	22	All ages	480	Thyroid cancer	2	Percent	2021	0.00033867110009518905	0.00046689155450353113	0.00021911150849800848
1	Deaths	21	Oceania	3	Both	22	All ages	480	Thyroid cancer	3	Rate	2021	0.2630904496580069	0.3617539101694418	0.16738834596490268
1	Deaths	21	Oceania	3	Both	27	Age-standardized	480	Thyroid cancer	3	Rate	2021	0.5364204842284834	0.7268119602944507	0.3535500903342786
1	Deaths	21	Oceania	3	Both	22	All ages	483	Mesothelioma	1	Number	2021	10.400845909773798	13.271193221701848	7.457514568647692
1	Deaths	21	Oceania	3	Both	22	All ages	483	Mesothelioma	2	Percent	2021	9.611303392705318e-05	0.00012127432615783179	6.900808349632502e-05
1	Deaths	21	Oceania	3	Both	22	All ages	483	Mesothelioma	3	Rate	2021	0.07467806737341817	0.09528715934581661	0.053544950115296114
1	Deaths	21	Oceania	3	Both	27	Age-standardized	483	Mesothelioma	3	Rate	2021	0.14025377203430228	0.17699168741548343	0.1018817696274153
1	Deaths	44562	Europe	3	Both	22	All ages	1008	Eye cancer	1	Number	1990	1589.3548623939046	1708.1271055913542	1459.0007353873125
1	Deaths	44562	Europe	3	Both	22	All ages	1008	Eye cancer	2	Percent	1990	0.00019418968435755852	0.000208540975484366	0.00017855700718796307
1	Deaths	44562	Europe	3	Both	22	All ages	1008	Eye cancer	3	Rate	1990	0.19804629164583026	0.21284626040817564	0.18180312779033947
1	Deaths	44562	Europe	3	Both	27	Age-standardized	1008	Eye cancer	3	Rate	1990	0.16114385693026326	0.1733064409468023	0.14769278891997248
1	Deaths	44562	Europe	3	Both	22	All ages	1011	Soft tissue and other extraosseous sarcomas	1	Number	1990	7064.0933592182	7426.361896555864	6598.179641725688
1	Deaths	44562	Europe	3	Both	22	All ages	1011	Soft tissue and other extraosseous sarcomas	2	Percent	1990	0.000863095310292046	0.0009062998943629495	0.0008056894696730417
1	Deaths	44562	Europe	3	Both	22	All ages	1011	Soft tissue and other extraosseous sarcomas	3	Rate	1990	0.8802423717544637	0.925383920754804	0.8221858066917483
1	Deaths	44562	Europe	3	Both	27	Age-standardized	1011	Soft tissue and other extraosseous sarcomas	3	Rate	1990	0.7372594497943612	0.7748449348970037	0.6898730848180951
1	Deaths	44562	Europe	3	Both	22	All ages	1012	Malignant neoplasm of bone and articular cartilage	1	Number	1990	10059.025642750898	10445.648627295	9481.447648055284
1	Deaths	44562	Europe	3	Both	22	All ages	1012	Malignant neoplasm of bone and articular cartilage	2	Percent	1990	0.0012290194904035978	0.001276142363148578	0.00115928332284908
1	Deaths	44562	Europe	3	Both	22	All ages	1012	Malignant neoplasm of bone and articular cartilage	3	Rate	1990	1.253434820161261	1.3016111275207596	1.1814639955881947
1	Deaths	44562	Europe	3	Both	27	Age-standardized	1012	Malignant neoplasm of bone and articular cartilage	3	Rate	1990	1.0619393301170745	1.1034804801282172	1.0022820075549914
1	Deaths	44562	Europe	3	Both	22	All ages	1013	Neuroblastoma and other peripheral nervous cell tumors	1	Number	1990	706.0513337136093	786.5978822863398	630.6912834491391
1	Deaths	44562	Europe	3	Both	22	All ages	1013	Neuroblastoma and other peripheral nervous cell tumors	2	Percent	1990	8.626501961572022e-05	9.622284765364274e-05	7.710864800648635e-05
1	Deaths	44562	Europe	3	Both	22	All ages	1013	Neuroblastoma and other peripheral nervous cell tumors	3	Rate	1990	0.08797962724508113	0.09801636959076027	0.07858916395317544
1	Deaths	44562	Europe	3	Both	27	Age-standardized	1013	Neuroblastoma and other peripheral nervous cell tumors	3	Rate	1990	0.09243855694863799	0.1021607042084684	0.08335406048144706
1	Deaths	44560	America	3	Both	22	All ages	480	Thyroid cancer	1	Number	1990	3193.9448811538755	3295.288606363796	3014.0214358702106
1	Deaths	44560	America	3	Both	22	All ages	480	Thyroid cancer	2	Percent	1990	0.0006458653957120503	0.0006673625232417082	0.0006107361105546014
1	Deaths	44560	America	3	Both	22	All ages	480	Thyroid cancer	3	Rate	1990	0.44598447101971483	0.4601355379168322	0.4208609746681152
1	Deaths	44560	America	3	Both	27	Age-standardized	480	Thyroid cancer	3	Rate	1990	0.5248447217042059	0.5420361448854697	0.4942184488726148
1	Deaths	44560	America	3	Both	22	All ages	483	Mesothelioma	1	Number	1990	3200.6028334354614	3406.203370463127	2987.1095531122214
1	Deaths	44560	America	3	Both	22	All ages	483	Mesothelioma	2	Percent	1990	0.0006472095297142057	0.000687401028192515	0.0006040238643942313
1	Deaths	44560	America	3	Both	22	All ages	483	Mesothelioma	3	Rate	1990	0.44691414997062545	0.47562305076872774	0.4171031509602651
1	Deaths	44560	America	3	Both	27	Age-standardized	483	Mesothelioma	3	Rate	1990	0.5225848213861786	0.5558066596169225	0.4873944113550345
1	Deaths	44560	America	3	Both	22	All ages	484	Hodgkin lymphoma	1	Number	1990	4271.364960276868	4403.137595717907	4128.471929583907
1	Deaths	44560	America	3	Both	22	All ages	484	Hodgkin lymphoma	2	Percent	1990	0.0008637386343236059	0.0008896043690716077	0.000835851518567997
1	Deaths	44560	America	3	Both	22	All ages	484	Hodgkin lymphoma	3	Rate	1990	0.5964293415273405	0.6148293300364763	0.5764765636688252
1	Deaths	44560	America	3	Both	27	Age-standardized	484	Hodgkin lymphoma	3	Rate	1990	0.64962013484527	0.6700085801780838	0.6274918729954542
1	Deaths	44560	America	3	Both	22	All ages	485	Non-Hodgkin lymphoma	1	Number	1990	34501.50673600786	35420.24797456973	32840.44289974423
1	Deaths	44560	America	3	Both	22	All ages	485	Non-Hodgkin lymphoma	2	Percent	1990	0.006976761544062872	0.007181833525459628	0.006636902454835169
1	Deaths	44560	America	3	Both	22	All ages	485	Non-Hodgkin lymphoma	3	Rate	1990	4.817596046141749	4.945883897225764	4.585654449178944
1	Deaths	44560	America	3	Both	27	Age-standardized	485	Non-Hodgkin lymphoma	3	Rate	1990	5.575625994384336	5.730876660691766	5.286712130549622
1	Deaths	44560	America	3	Both	22	All ages	486	Multiple myeloma	1	Number	1990	15176.92155586608	15635.792937929997	14355.681599144846
1	Deaths	44560	America	3	Both	22	All ages	486	Multiple myeloma	2	Percent	1990	0.003069038774348753	0.003169939833810063	0.0029069257718606473
1	Deaths	44560	America	3	Both	22	All ages	486	Multiple myeloma	3	Rate	1990	2.119219831168573	2.183294046037906	2.0045465098349076
1	Deaths	44560	America	3	Both	27	Age-standardized	486	Multiple myeloma	3	Rate	1990	2.5002329488101553	2.579066304498966	2.358754537915072
1	Deaths	44560	America	3	Both	22	All ages	487	Leukemia	1	Number	1990	41507.98746654366	42625.17593536136	39678.83795329073
1	Deaths	44560	America	3	Both	22	All ages	487	Leukemia	2	Percent	1990	0.008393495999528053	0.008608763948639441	0.008040239968777911
1	Deaths	44560	America	3	Both	22	All ages	487	Leukemia	3	Rate	1990	5.795941546327399	5.951939450748011	5.540529412292886
1	Deaths	44560	America	3	Both	27	Age-standardized	487	Leukemia	3	Rate	1990	6.457606988598255	6.636108112916366	6.15309119760136
1	Deaths	44560	America	3	Both	22	All ages	489	Other malignant neoplasms	1	Number	1990	17737.759486083643	18255.553823803762	16848.246013498116
1	Deaths	44560	America	3	Both	22	All ages	489	Other malignant neoplasms	2	Percent	1990	0.003586839870123444	0.003694980842849316	0.003408126694382195
1	Deaths	44560	America	3	Both	22	All ages	489	Other malignant neoplasms	3	Rate	1990	2.476800813988382	2.549102698459752	2.3525941634989573
1	Deaths	44560	America	3	Both	27	Age-standardized	489	Other malignant neoplasms	3	Rate	1990	2.8460439349809494	2.932926738601025	2.6960978640928412
1	Deaths	44560	America	3	Both	22	All ages	490	Other neoplasms	1	Number	1990	6759.924892676786	7880.329841489785	5857.847983891545
1	Deaths	44560	America	3	Both	22	All ages	490	Other neoplasms	2	Percent	1990	0.0013669210869448486	0.0015910866387849048	0.0011888521378394213
1	Deaths	44560	America	3	Both	22	All ages	490	Other neoplasms	3	Rate	1990	0.9439178318895382	1.1003648674575786	0.8179568939417494
1	Deaths	44560	America	3	Both	27	Age-standardized	490	Other neoplasms	3	Rate	1990	1.133197298138668	1.3212332963183042	0.9787463806484293
1	Deaths	44562	Europe	3	Both	22	All ages	423	Larynx cancer	1	Number	2021	22380.302605597688	23560.497641351478	21098.54045018361
1	Deaths	44562	Europe	3	Both	22	All ages	423	Larynx cancer	2	Percent	2021	0.0021240443934031307	0.0022279726751760335	0.002013658520901839
1	Deaths	44562	Europe	3	Both	22	All ages	423	Larynx cancer	3	Rate	2021	2.6375492656423405	2.7766368644440007	2.4864918429024447
1	Deaths	44562	Europe	3	Both	27	Age-standardized	423	Larynx cancer	3	Rate	2021	1.4593322907747919	1.536525867857055	1.3776097573085224
1	Deaths	44562	Europe	3	Both	22	All ages	426	Tracheal, bronchus, and lung cancer	1	Number	2021	436442.6825194789	456313.4448873639	408339.36070318177
1	Deaths	44562	Europe	3	Both	22	All ages	426	Tracheal, bronchus, and lung cancer	2	Percent	2021	0.04142286618647456	0.04314008847867839	0.03881219754635943
1	Deaths	44562	Europe	3	Both	22	All ages	426	Tracheal, bronchus, and lung cancer	3	Rate	2021	51.43536694120944	53.77716345820834	48.1233520357388
1	Deaths	44562	Europe	3	Both	27	Age-standardized	426	Tracheal, bronchus, and lung cancer	3	Rate	2021	27.331034966993297	28.529278124822	25.723304451520505
1	Deaths	44562	Europe	3	Both	22	All ages	429	Breast cancer	1	Number	2021	162191.9918660634	172706.31028740402	144897.5464725682
1	Deaths	44562	Europe	3	Both	22	All ages	429	Breast cancer	2	Percent	2021	0.01539338034608778	0.016344911947422665	0.013784772122042308
1	Deaths	44562	Europe	3	Both	22	All ages	429	Breast cancer	3	Rate	2021	19.114548028157902	20.35367483174276	17.07637398953269
1	Deaths	44562	Europe	3	Both	27	Age-standardized	429	Breast cancer	3	Rate	2021	10.290609535551365	10.925916487144391	9.381979685606888
1	Deaths	44562	Europe	3	Both	22	All ages	432	Cervical cancer	1	Number	2021	28179.29112875246	29773.49676758469	26067.95431301829
1	Deaths	44562	Europe	3	Both	22	All ages	432	Cervical cancer	2	Percent	2021	0.0026744537875502427	0.0028286928195141083	0.0024752623960322302
1	Deaths	44562	Europe	3	Both	22	All ages	432	Cervical cancer	3	Rate	2021	3.3209679928265587	3.508847307332929	3.0721440619798663
1	Deaths	44562	Europe	3	Both	27	Age-standardized	432	Cervical cancer	3	Rate	2021	1.9871209516934876	2.098234458925328	1.857808804783179
1	Deaths	44562	Europe	3	Both	22	All ages	435	Uterine cancer	1	Number	2021	31092.44153508461	33212.07609488944	27778.122063834584
1	Deaths	44562	Europe	3	Both	22	All ages	435	Uterine cancer	2	Percent	2021	0.0029509377627963125	0.003144918251129561	0.0026363686737537364
1	Deaths	44562	Europe	3	Both	22	All ages	435	Uterine cancer	3	Rate	2021	3.6642867517518884	3.9140885830839176	3.2736896699540203
1	Deaths	44562	Europe	3	Both	27	Age-standardized	435	Uterine cancer	3	Rate	2021	1.8932530269301886	2.018614568825387	1.715834021504189
1	Deaths	44562	Europe	3	Both	22	All ages	438	Prostate cancer	1	Number	2021	134285.8297625199	143320.80058570422	122201.80236838532
1	Deaths	44562	Europe	3	Both	22	All ages	438	Prostate cancer	2	Percent	2021	0.012745405261209066	0.013553631891664123	0.011600656306048495
1	Deaths	44562	Europe	3	Both	22	All ages	438	Prostate cancer	3	Rate	2021	15.825768664437938	16.890552330670825	14.401649511936856
1	Deaths	44562	Europe	3	Both	27	Age-standardized	438	Prostate cancer	3	Rate	2021	7.402797596916763	7.889695164743884	6.766419370849496
1	Deaths	44562	Europe	3	Both	22	All ages	441	Colon and rectum cancer	1	Number	2021	283928.2720716347	301302.0845256906	258460.34801950422
1	Deaths	44562	Europe	3	Both	22	All ages	441	Colon and rectum cancer	2	Percent	2021	0.0269477004554051	0.02850740444228558	0.024563416024715144
1	Deaths	44562	Europe	3	Both	22	All ages	441	Colon and rectum cancer	3	Rate	2021	33.46133511663656	35.50886267187799	30.459905441403727
1	Deaths	44562	Europe	3	Both	27	Age-standardized	441	Colon and rectum cancer	3	Rate	2021	16.877540279567185	17.866055674196346	15.5722981247318
1	Deaths	44562	Europe	3	Both	22	All ages	444	Lip and oral cavity cancer	1	Number	2021	29933.00725468148	31413.549398500076	28220.766323067546
1	Deaths	44562	Europe	3	Both	22	All ages	444	Lip and oral cavity cancer	2	Percent	2021	0.0028408978360522836	0.002971125818830205	0.0026727874898877426
1	Deaths	44562	Europe	3	Both	22	All ages	444	Lip and oral cavity cancer	3	Rate	2021	3.527645836357247	3.702129752549006	3.325855901191156
1	Deaths	44562	Europe	3	Both	27	Age-standardized	444	Lip and oral cavity cancer	3	Rate	2021	1.9707192948380894	2.0619452090594614	1.8661411166698312
1	Deaths	44562	Europe	3	Both	22	All ages	447	Nasopharynx cancer	1	Number	2021	4028.443964209697	4366.951753484543	3735.189101865489
1	Deaths	44562	Europe	3	Both	22	All ages	447	Nasopharynx cancer	2	Percent	2021	0.0003823213424927988	0.0004139157575036197	0.0003565306656950002
1	Deaths	44562	Europe	3	Both	22	All ages	447	Nasopharynx cancer	3	Rate	2021	0.4747576298108249	0.5146512356637137	0.44019714327707554
1	Deaths	44562	Europe	3	Both	27	Age-standardized	447	Nasopharynx cancer	3	Rate	2021	0.287326137218959	0.31103878628184006	0.26681309492785604
1	Deaths	44562	Europe	3	Both	22	All ages	450	Other pharynx cancer	1	Number	2021	19296.59485475267	20589.473275980276	18080.786345385197
1	Deaths	44562	Europe	3	Both	22	All ages	450	Other pharynx cancer	2	Percent	2021	0.0018314303233727739	0.0019480490654901008	0.0017227208535379851
1	Deaths	44562	Europe	3	Both	22	All ages	450	Other pharynx cancer	3	Rate	2021	2.2741300904403694	2.426497580307139	2.130845395074281
1	Deaths	44562	Europe	3	Both	27	Age-standardized	450	Other pharynx cancer	3	Rate	2021	1.3208067725072954	1.4070980761442848	1.2394678150417433
1	Deaths	44562	Europe	3	Both	22	All ages	453	Gallbladder and biliary tract cancer	1	Number	2021	28052.374791575774	29795.1045689259	25381.755224248263
1	Deaths	44562	Europe	3	Both	22	All ages	453	Gallbladder and biliary tract cancer	2	Percent	2021	0.002662496568116068	0.0028369535712667437	0.0024092727055913103
1	Deaths	44562	Europe	3	Both	22	All ages	453	Gallbladder and biliary tract cancer	3	Rate	2021	3.3060107289406546	3.5113938162682192	2.991274561036785
1	Deaths	44562	Europe	3	Both	27	Age-standardized	453	Gallbladder and biliary tract cancer	3	Rate	2021	1.6522530852982618	1.7494873530831354	1.5087747358835544
1	Deaths	44562	Europe	3	Both	22	All ages	456	Pancreatic cancer	1	Number	2021	150724.0754332252	160218.38844929604	138201.69438922484
1	Deaths	44562	Europe	3	Both	22	All ages	456	Pancreatic cancer	2	Percent	2021	0.014305437227448497	0.015163035653473074	0.013147150356336288
1	Deaths	44562	Europe	3	Both	22	All ages	456	Pancreatic cancer	3	Rate	2021	17.763038394936224	18.881956166720666	16.287258665379085
1	Deaths	44562	Europe	3	Both	27	Age-standardized	456	Pancreatic cancer	3	Rate	2021	9.183045197275133	9.723260030143665	8.499741800683895
1	Deaths	44562	Europe	3	Both	22	All ages	459	Malignant skin melanoma	1	Number	2021	26122.16185226726	27483.764004529865	24168.72205164145
1	Deaths	44562	Europe	3	Both	22	All ages	459	Malignant skin melanoma	2	Percent	2021	0.002479262218360489	0.0026037610938422144	0.0023016485987727544
1	Deaths	44562	Europe	3	Both	22	All ages	459	Malignant skin melanoma	3	Rate	2021	3.0785324946055526	3.238999170149925	2.8483169429030304
1	Deaths	44562	Europe	3	Both	27	Age-standardized	459	Malignant skin melanoma	3	Rate	2021	1.703629696872115	1.7833884148872232	1.5985748980121983
1	Deaths	44562	Europe	3	Both	22	All ages	462	Non-melanoma skin cancer	1	Number	2021	12449.479781618524	13326.611972267003	11042.37130650913
1	Deaths	44562	Europe	3	Both	22	All ages	462	Non-melanoma skin cancer	2	Percent	2021	0.0011815763419206569	0.0012550080106399528	0.0010479409827405834
1	Deaths	44562	Europe	3	Both	22	All ages	462	Non-melanoma skin cancer	3	Rate	2021	1.4671882160978555	1.5705594441856092	1.3013585581791285
1	Deaths	44562	Europe	3	Both	27	Age-standardized	462	Non-melanoma skin cancer	3	Rate	2021	0.69368805755172	0.7400027988733827	0.6224077616330962
1	Deaths	44562	Europe	3	Both	22	All ages	465	Ovarian cancer	1	Number	2021	51709.5421407182	54992.956719511545	47016.377650112205
1	Deaths	44562	Europe	3	Both	22	All ages	465	Ovarian cancer	2	Percent	2021	0.004907721554902487	0.005224407812661291	0.004437563742677579
1	Deaths	44562	Europe	3	Both	22	All ages	465	Ovarian cancer	3	Rate	2021	6.094040250637202	6.480995148598663	5.5409443978295405
1	Deaths	44562	Europe	3	Both	27	Age-standardized	465	Ovarian cancer	3	Rate	2021	3.3072100011823315	3.503940449203096	3.030202977926076
1	Deaths	44559	Africa	3	Both	22	All ages	1008	Eye cancer	1	Number	1990	2733.198830147091	3358.5145322787916	2003.947423425702
1	Deaths	44559	Africa	3	Both	22	All ages	1008	Eye cancer	2	Percent	1990	0.0003445931952008623	0.0004204920492290913	0.00025134334037583533
1	Deaths	44559	Africa	3	Both	22	All ages	1008	Eye cancer	3	Rate	1990	0.4331845698058565	0.5322908296333542	0.3176055444467982
1	Deaths	44559	Africa	3	Both	27	Age-standardized	1008	Eye cancer	3	Rate	1990	0.5756458192186301	0.7453777195636527	0.4357239773740138
1	Deaths	44559	Africa	3	Both	22	All ages	1011	Soft tissue and other extraosseous sarcomas	1	Number	1990	4698.565546660775	7080.0513445430615	3632.6883223555114
1	Deaths	44559	Africa	3	Both	22	All ages	1011	Soft tissue and other extraosseous sarcomas	2	Percent	1990	0.0005921288402984757	0.0009044435908170538	0.000473132417596379
1	Deaths	44559	Africa	3	Both	22	All ages	1011	Soft tissue and other extraosseous sarcomas	3	Rate	1990	0.7446754596061845	1.1221170454416642	0.5757446223089618
1	Deaths	44559	Africa	3	Both	27	Age-standardized	1011	Soft tissue and other extraosseous sarcomas	3	Rate	1990	1.073542573098489	1.5503061175318498	0.8481535395906473
1	Deaths	44559	Africa	3	Both	22	All ages	1012	Malignant neoplasm of bone and articular cartilage	1	Number	1990	4079.7603040987856	5092.340702246858	3342.536922086161
1	Deaths	44559	Africa	3	Both	22	All ages	1012	Malignant neoplasm of bone and articular cartilage	2	Percent	1990	0.0005142405560057571	0.0006395322068605597	0.0004267830571174877
1	Deaths	44559	Africa	3	Both	22	All ages	1012	Malignant neoplasm of bone and articular cartilage	3	Rate	1990	0.6466010422472397	0.8070848677660771	0.5297585388532327
1	Deaths	44559	Africa	3	Both	27	Age-standardized	1012	Malignant neoplasm of bone and articular cartilage	3	Rate	1990	0.945790881533181	1.1601267187653468	0.7706136210817847
1	Deaths	44559	Africa	3	Both	22	All ages	1013	Neuroblastoma and other peripheral nervous cell tumors	1	Number	1990	291.00792031073274	424.60607018976566	211.91055557502588
1	Deaths	44559	Africa	3	Both	22	All ages	1013	Neuroblastoma and other peripheral nervous cell tumors	2	Percent	1990	3.667741896228162e-05	5.357961733588628e-05	2.6513352501291867e-05
1	Deaths	44559	Africa	3	Both	22	All ages	1013	Neuroblastoma and other peripheral nervous cell tumors	3	Rate	1990	0.046121833281744004	0.06729579854320757	0.03358569520869714
1	Deaths	44559	Africa	3	Both	27	Age-standardized	1013	Neuroblastoma and other peripheral nervous cell tumors	3	Rate	1990	0.033354795532512804	0.04749192905254331	0.024350721640916468
1	Deaths	44559	Africa	3	Both	22	All ages	1008	Eye cancer	1	Number	2021	4537.893220222087	5920.736830391828	3334.170030715545
1	Deaths	44559	Africa	3	Both	22	All ages	1008	Eye cancer	2	Percent	2021	0.00040807397880398584	0.0005185453349524897	0.0002995793667125288
1	Deaths	44559	Africa	3	Both	22	All ages	1008	Eye cancer	3	Rate	2021	0.3280500698372057	0.4280175924022075	0.2410313901947266
1	Deaths	44559	Africa	3	Both	27	Age-standardized	1008	Eye cancer	3	Rate	2021	0.48826148073250475	0.6727308889805526	0.34985630514724575
1	Deaths	44559	Africa	3	Both	22	All ages	1011	Soft tissue and other extraosseous sarcomas	1	Number	2021	7078.979088408152	10682.370244138197	5403.749714984742
1	Deaths	44559	Africa	3	Both	22	All ages	1011	Soft tissue and other extraosseous sarcomas	2	Percent	2021	0.0006368616033392742	0.0009671362526712326	0.0005041354751678285
1	Deaths	44559	Africa	3	Both	22	All ages	1011	Soft tissue and other extraosseous sarcomas	3	Rate	2021	0.5117483976881163	0.77224212526643	0.390643936592402
1	Deaths	44559	Africa	3	Both	27	Age-standardized	1011	Soft tissue and other extraosseous sarcomas	3	Rate	2021	0.8306178024710354	1.2416292655083023	0.6466681572373011
1	Deaths	44559	Africa	3	Both	22	All ages	1012	Malignant neoplasm of bone and articular cartilage	1	Number	2021	8583.12467455223	11906.078087154125	6858.149944410686
1	Deaths	44559	Africa	3	Both	22	All ages	1012	Malignant neoplasm of bone and articular cartilage	2	Percent	2021	0.0007722752007762316	0.0010630302581210354	0.0006456304935027793
1	Deaths	44559	Africa	3	Both	22	All ages	1012	Malignant neoplasm of bone and articular cartilage	3	Rate	2021	0.6204849943054642	0.8607055209172572	0.495784378132161
1	Deaths	44559	Africa	3	Both	27	Age-standardized	1012	Malignant neoplasm of bone and articular cartilage	3	Rate	2021	0.8873860513796403	1.2073330678901497	0.7192480316316537
1	Deaths	44559	Africa	3	Both	22	All ages	1013	Neuroblastoma and other peripheral nervous cell tumors	1	Number	2021	760.663572308213	1132.152478613956	440.45144193226605
1	Deaths	44559	Africa	3	Both	22	All ages	1013	Neuroblastoma and other peripheral nervous cell tumors	2	Percent	2021	6.835568391035831e-05	9.826602030200117e-05	4.1550843666710136e-05
1	Deaths	44559	Africa	3	Both	22	All ages	1013	Neuroblastoma and other peripheral nervous cell tumors	3	Rate	2021	0.05498933666097051	0.08184474196541312	0.031840794675795966
1	Deaths	44559	Africa	3	Both	27	Age-standardized	1013	Neuroblastoma and other peripheral nervous cell tumors	3	Rate	2021	0.049678968557139457	0.06966518937137516	0.03186154124613255
1	Deaths	44560	America	3	Both	22	All ages	410	Neoplasms	1	Number	1990	946455.7049098648	968923.0562187517	903309.4117946232
1	Deaths	44560	America	3	Both	22	All ages	410	Neoplasms	2	Percent	1990	0.19138879899152847	0.19598491548150862	0.18277897178891636
1	Deaths	44560	America	3	Both	22	All ages	410	Neoplasms	3	Rate	1990	132.15774304324364	135.29495741655126	126.13303772506339
1	Deaths	44560	America	3	Both	27	Age-standardized	410	Neoplasms	3	Rate	1990	155.03844322588867	158.90279697489646	147.65551355361794
1	Deaths	44560	America	3	Both	22	All ages	411	Esophageal cancer	1	Number	1990	26099.468613652094	26701.617368198902	24992.702750190485
1	Deaths	44560	America	3	Both	22	All ages	411	Esophageal cancer	2	Percent	1990	0.005277739611730109	0.005402674620967498	0.005073771938165342
1	Deaths	44560	America	3	Both	22	All ages	411	Esophageal cancer	3	Rate	1990	3.64438277324001	3.7284634332903197	3.4898402227185077
1	Deaths	44560	America	3	Both	27	Age-standardized	411	Esophageal cancer	3	Rate	1990	4.317595239115181	4.419543056693141	4.129821341628865
1	Deaths	44560	America	3	Both	22	All ages	414	Stomach cancer	1	Number	1990	70566.24452641695	72573.48055138125	67589.6196627054
1	Deaths	44560	America	3	Both	22	All ages	414	Stomach cancer	2	Percent	1990	0.014269529399362357	0.014680712433255827	0.01367291150108095
1	Deaths	44560	America	3	Both	22	All ages	414	Stomach cancer	3	Rate	1990	9.853472870700328	10.133752002030244	9.43783374270545
1	Deaths	44560	America	3	Both	27	Age-standardized	414	Stomach cancer	3	Rate	1990	11.63214376263649	11.974496438761866	11.116931053936563
1	Deaths	44560	America	3	Both	22	All ages	417	Liver cancer	1	Number	1990	12617.578250638313	12968.464083025026	12082.553139621152
1	Deaths	44560	America	3	Both	22	All ages	417	Liver cancer	2	Percent	1990	0.0025514767629029925	0.0026274923178253753	0.002443244405100449
1	Deaths	44560	America	3	Both	22	All ages	417	Liver cancer	3	Rate	1990	1.761847549362792	1.810843270381235	1.687139656772908
1	Deaths	44560	America	3	Both	27	Age-standardized	417	Liver cancer	3	Rate	1990	2.0567789247334103	2.1157285045819387	1.9642538810833572
1	Deaths	44560	America	3	Both	22	All ages	423	Larynx cancer	1	Number	1990	11230.221480471439	11491.723739293848	10891.051453437261
1	Deaths	44560	America	3	Both	22	All ages	423	Larynx cancer	2	Percent	1990	0.0022709328801158763	0.0023245667626664657	0.0022025646396110956
1	Deaths	44560	America	3	Both	22	All ages	423	Larynx cancer	3	Rate	1990	1.5681248652584387	1.604639567581427	1.5207650733017475
1	Deaths	44560	America	3	Both	27	Age-standardized	423	Larynx cancer	3	Rate	1990	1.8558561133752827	1.8994986292788056	1.798730672067705
1	Deaths	44560	America	3	Both	22	All ages	426	Tracheal, bronchus, and lung cancer	1	Number	1990	221106.33694820397	227125.99987288375	212141.04345031478
1	Deaths	44560	America	3	Both	22	All ages	426	Tracheal, bronchus, and lung cancer	2	Percent	1990	0.04471147499864979	0.04590955445340074	0.04287132583436866
1	Deaths	44560	America	3	Both	22	All ages	426	Tracheal, bronchus, and lung cancer	3	Rate	1990	30.874043351470405	31.7145951722051	29.622180270868885
1	Deaths	44560	America	3	Both	27	Age-standardized	426	Tracheal, bronchus, and lung cancer	3	Rate	1990	36.24428056763544	37.238379472642926	34.729292249704116
1	Deaths	44560	America	3	Both	22	All ages	429	Breast cancer	1	Number	1990	78894.78889294152	81280.02182424949	74501.44553488467
1	Deaths	44560	America	3	Both	22	All ages	429	Breast cancer	2	Percent	1990	0.015953864819436534	0.01644502883938385	0.01511333248176151
1	Deaths	44560	America	3	Both	22	All ages	429	Breast cancer	3	Rate	1990	11.016423889544095	11.349484379537225	10.402962171681535
1	Deaths	44560	America	3	Both	27	Age-standardized	429	Breast cancer	3	Rate	1990	13.026003606091406	13.43393994111562	12.281315973177543
1	Deaths	44560	America	3	Both	22	All ages	432	Cervical cancer	1	Number	1990	30800.67851363712	31577.26913632834	29666.860638381786
1	Deaths	44560	America	3	Both	22	All ages	432	Cervical cancer	2	Percent	1990	0.0062283445557545156	0.0063926896268072485	0.006005710222256647
1	Deaths	44560	America	3	Both	22	All ages	432	Cervical cancer	3	Rate	1990	4.300833240738371	4.409271980587471	4.142513299679849
1	Deaths	44560	America	3	Both	27	Age-standardized	432	Cervical cancer	3	Rate	1990	4.987010591798917	5.116251687258983	4.798157442652141
1	Deaths	44560	America	3	Both	22	All ages	435	Uterine cancer	1	Number	1990	10140.443374934332	10525.208789488765	9399.353158209164
1	Deaths	44560	America	3	Both	22	All ages	435	Uterine cancer	2	Percent	1990	0.002050566099164895	0.002130831191521555	0.0019034968646502964
1	Deaths	44560	America	3	Both	22	All ages	435	Uterine cancer	3	Rate	1990	1.41595438955779	1.4696808645790942	1.3124727264162963
1	Deaths	44560	America	3	Both	27	Age-standardized	435	Uterine cancer	3	Rate	1990	1.6722429784860058	1.7376271187622818	1.5456401719194646
1	Deaths	44560	America	3	Both	22	All ages	438	Prostate cancer	1	Number	1990	64448.794043604845	66496.53328787656	60878.38035834214
1	Deaths	44560	America	3	Both	22	All ages	438	Prostate cancer	2	Percent	1990	0.01303262246531927	0.013465927186602859	0.012290647353576266
1	Deaths	44560	America	3	Both	22	All ages	438	Prostate cancer	3	Rate	1990	8.999266546206513	9.285201318917103	8.500714092111526
1	Deaths	44560	America	3	Both	27	Age-standardized	438	Prostate cancer	3	Rate	1990	10.71316453246982	11.068025567358893	10.097687922620844
1	Deaths	44560	America	3	Both	22	All ages	441	Colon and rectum cancer	1	Number	1990	101174.97777971011	105024.58298096702	94192.88450937674
1	Deaths	44560	America	3	Both	22	All ages	441	Colon and rectum cancer	2	Percent	1990	0.02045931943900848	0.02122102959639227	0.019075931336661002
1	Deaths	44560	America	3	Both	22	All ages	441	Colon and rectum cancer	3	Rate	1990	14.127503956553577	14.66504114119562	13.152563783930756
1	Deaths	44560	America	3	Both	27	Age-standardized	441	Colon and rectum cancer	3	Rate	1990	16.83229213990836	17.501366369362227	15.585250337475818
1	Deaths	44560	America	3	Both	22	All ages	444	Lip and oral cavity cancer	1	Number	1990	11698.688027455513	12002.294237026541	11198.529801219007
1	Deaths	44560	America	3	Both	22	All ages	444	Lip and oral cavity cancer	2	Percent	1990	0.0023656710129909353	0.0024285663438082614	0.0022734011220721466
1	Deaths	44560	America	3	Both	22	All ages	444	Lip and oral cavity cancer	3	Rate	1990	1.633538894905577	1.6759327557304113	1.5636996176937334
1	Deaths	44560	America	3	Both	27	Age-standardized	444	Lip and oral cavity cancer	3	Rate	1990	1.9398094636706944	1.9917737998690384	1.8513877593030728
1	Deaths	44560	America	3	Both	22	All ages	447	Nasopharynx cancer	1	Number	1990	1833.3134869994406	1891.4980945310274	1774.574633332602
1	Deaths	44560	America	3	Both	22	All ages	447	Nasopharynx cancer	2	Percent	1990	0.00037072501915283624	0.0003825495634908346	0.00035885184927115805
1	Deaths	44560	America	3	Both	22	All ages	447	Nasopharynx cancer	3	Rate	1990	0.25599356787189426	0.26411813870108475	0.24779160523456634
1	Deaths	44560	America	3	Both	27	Age-standardized	447	Nasopharynx cancer	3	Rate	1990	0.2988381410723198	0.30840099832959716	0.2891293307599523
1	Deaths	44560	America	3	Both	22	All ages	450	Other pharynx cancer	1	Number	1990	5007.713075531403	5157.352159762422	4828.466913378955
1	Deaths	44560	America	3	Both	22	All ages	450	Other pharynx cancer	2	Percent	1990	0.001012639434785226	0.0010431888793466083	0.0009758312598425685
1	Deaths	44560	America	3	Both	22	All ages	450	Other pharynx cancer	3	Rate	1990	0.6992488443327597	0.720143603105346	0.6742199199823208
1	Deaths	44560	America	3	Both	27	Age-standardized	450	Other pharynx cancer	3	Rate	1990	0.8301071836430927	0.8550739622161841	0.7996633445955226
1	Deaths	44560	America	3	Both	22	All ages	453	Gallbladder and biliary tract cancer	1	Number	1990	16874.376435743226	17426.77306338164	16044.811676057763
1	Deaths	44560	America	3	Both	22	All ages	453	Gallbladder and biliary tract cancer	2	Percent	1990	0.0034122722444346124	0.0035245784259923447	0.003245626942963901
1	Deaths	44560	America	3	Both	22	All ages	453	Gallbladder and biliary tract cancer	3	Rate	1990	2.3562428684629255	2.433376421776278	2.2404071185387573
1	Deaths	44560	America	3	Both	27	Age-standardized	453	Gallbladder and biliary tract cancer	3	Rate	1990	2.791541136375621	2.88635966405503	2.6473912370486836
1	Deaths	44560	America	3	Both	22	All ages	456	Pancreatic cancer	1	Number	1990	46345.54129519934	47717.252104304454	43784.53870866677
1	Deaths	44560	America	3	Both	22	All ages	456	Pancreatic cancer	2	Percent	1990	0.009371861783786226	0.00966025458450237	0.008866922297646828
1	Deaths	44560	America	3	Both	22	All ages	456	Pancreatic cancer	3	Rate	1990	6.471430311970393	6.662968282209167	6.113826337470291
1	Deaths	44560	America	3	Both	27	Age-standardized	456	Pancreatic cancer	3	Rate	1990	7.6521550789672155	7.886853047532604	7.2079995539602
1	Deaths	44560	America	3	Both	22	All ages	459	Malignant skin melanoma	1	Number	1990	9804.482255310542	10005.747598193755	9424.320303338129
1	Deaths	44560	America	3	Both	22	All ages	459	Malignant skin melanoma	2	Percent	1990	0.001982632063226141	0.0020294678329432644	0.0019078378453349179
1	Deaths	44560	America	3	Both	22	All ages	459	Malignant skin melanoma	3	Rate	1990	1.3690426713554147	1.3971462300642747	1.3159589979167587
1	Deaths	44560	America	3	Both	27	Age-standardized	459	Malignant skin melanoma	3	Rate	1990	1.5924825448631559	1.6277821773133736	1.5261912155346267
1	Deaths	44560	America	3	Both	22	All ages	462	Non-melanoma skin cancer	1	Number	1990	5059.619336490455	5218.835123529018	4766.796984459871
1	Deaths	44560	America	3	Both	22	All ages	462	Non-melanoma skin cancer	2	Percent	1990	0.001023139915136079	0.001057411549146838	0.0009636719698678605
1	Deaths	44560	America	3	Both	22	All ages	462	Non-melanoma skin cancer	3	Rate	1990	0.7064967422138491	0.7287287378188365	0.6656086785081521
1	Deaths	44560	America	3	Both	27	Age-standardized	462	Non-melanoma skin cancer	3	Rate	1990	0.8498733391316435	0.8780195524428412	0.7967220378303329
1	Deaths	44560	America	3	Both	22	All ages	465	Ovarian cancer	1	Number	1990	21292.074606851656	21970.7823789329	19980.35265707352
1	Deaths	44560	America	3	Both	22	All ages	465	Ovarian cancer	2	Percent	1990	0.0043056134526264405	0.00445245643937134	0.00404371385077117
1	Deaths	44560	America	3	Both	22	All ages	465	Ovarian cancer	3	Rate	1990	2.973105355224054	3.0678762852093167	2.789943891371425
1	Deaths	44560	America	3	Both	27	Age-standardized	465	Ovarian cancer	3	Rate	1990	3.498564413975777	3.6138091869793416	3.278714599025285
1	Deaths	44560	America	3	Both	22	All ages	468	Testicular cancer	1	Number	1990	1439.3685981210008	1490.9758334820026	1384.96932816192
1	Deaths	44560	America	3	Both	22	All ages	468	Testicular cancer	2	Percent	1990	0.00029106279756363143	0.0003019647119139634	0.00027988408885229205
1	Deaths	44560	America	3	Both	22	All ages	468	Testicular cancer	3	Rate	1990	0.20098532276595527	0.2081914663970101	0.19338931515176203
1	Deaths	44560	America	3	Both	27	Age-standardized	468	Testicular cancer	3	Rate	1990	0.20388178605740867	0.21106960893158094	0.1962190446865718
1	Deaths	44560	America	3	Both	22	All ages	471	Kidney cancer	1	Number	1990	17774.57711197075	18275.614355672755	17012.680302229557
1	Deaths	44560	America	3	Both	22	All ages	471	Kidney cancer	2	Percent	1990	0.003594307024161268	0.003701254012482376	0.003440125598305898
1	Deaths	44560	America	3	Both	22	All ages	471	Kidney cancer	3	Rate	1990	2.481941819865579	2.551903838124609	2.3755548412833845
1	Deaths	44560	America	3	Both	27	Age-standardized	471	Kidney cancer	3	Rate	1990	2.905001216424111	2.989589425079722	2.774145493532401
1	Deaths	44561	Asia	3	Both	22	All ages	410	Neoplasms	1	Number	1990	2760994.571055424	2963910.245518842	2544121.508059328
1	Deaths	44561	Asia	3	Both	22	All ages	410	Neoplasms	2	Percent	1990	0.11058632249096209	0.11599707467627715	0.10413303340366041
1	Deaths	44561	Asia	3	Both	22	All ages	410	Neoplasms	3	Rate	1990	86.95915275503067	93.35010162433954	80.12860770027541
1	Deaths	44560	America	3	Both	22	All ages	1008	Eye cancer	1	Number	2021	1187.4756728517286	1276.352529868857	1070.5951194349518
1	Deaths	44560	America	3	Both	22	All ages	1008	Eye cancer	2	Percent	2021	0.0001281447799478428	0.0001365938045472518	0.00011733694472836546
1	Deaths	44560	America	3	Both	22	All ages	1008	Eye cancer	3	Rate	2021	0.11564005793840644	0.12429516147426431	0.10425786773611781
1	Deaths	44560	America	3	Both	27	Age-standardized	1008	Eye cancer	3	Rate	2021	0.09429285086977504	0.10201271759903222	0.08516692006598253
1	Deaths	44560	America	3	Both	22	All ages	1011	Soft tissue and other extraosseous sarcomas	1	Number	2021	11076.860378888481	11617.802006137568	10358.071294450261
1	Deaths	44560	America	3	Both	22	All ages	1011	Soft tissue and other extraosseous sarcomas	2	Percent	2021	0.001195453380426656	0.0012450118753009212	0.0011282455443317107
1	Deaths	44560	America	3	Both	22	All ages	1011	Soft tissue and other extraosseous sarcomas	3	Rate	2021	1.0786989622399126	1.1313775328805695	1.0087010555288527
1	Deaths	44560	America	3	Both	27	Age-standardized	1011	Soft tissue and other extraosseous sarcomas	3	Rate	2021	0.8752816127185652	0.9185802386050029	0.8196332327321999
1	Deaths	44560	America	3	Both	22	All ages	1012	Malignant neoplasm of bone and articular cartilage	1	Number	2021	8564.504322489527	9044.941340552761	8032.643705568326
1	Deaths	44560	America	3	Both	22	All ages	1012	Malignant neoplasm of bone and articular cartilage	2	Percent	2021	0.0009242428360642291	0.0009631569423463725	0.0008747311715691276
1	Deaths	44560	America	3	Both	22	All ages	1012	Malignant neoplasm of bone and articular cartilage	3	Rate	2021	0.834037950173726	0.8808243946245543	0.7822437164373653
1	Deaths	44560	America	3	Both	27	Age-standardized	1012	Malignant neoplasm of bone and articular cartilage	3	Rate	2021	0.7015568720208474	0.7422502946840791	0.6602284987744598
1	Deaths	44560	America	3	Both	22	All ages	1013	Neuroblastoma and other peripheral nervous cell tumors	1	Number	2021	881.7313183597236	965.7816374218186	799.4336064226812
1	Deaths	44560	America	3	Both	22	All ages	1013	Neuroblastoma and other peripheral nervous cell tumors	2	Percent	2021	9.513647947045759e-05	0.0001024918511810648	8.768385802732285e-05
1	Deaths	44560	America	3	Both	22	All ages	1013	Neuroblastoma and other peripheral nervous cell tumors	3	Rate	2021	0.08586572598692514	0.09405080631176282	0.0778513199707218
1	Deaths	44560	America	3	Both	27	Age-standardized	1013	Neuroblastoma and other peripheral nervous cell tumors	3	Rate	2021	0.08672610149148469	0.09633717167862628	0.07820529744555989
1	Deaths	44561	Asia	3	Both	27	Age-standardized	410	Neoplasms	3	Rate	2021	112.32927561718884	124.20156004675847	101.34581244544776
1	Deaths	44561	Asia	3	Both	22	All ages	411	Esophageal cancer	1	Number	2021	397323.54271913576	459465.58799386764	337200.77202591044
1	Deaths	44561	Asia	3	Both	22	All ages	411	Esophageal cancer	2	Percent	2021	0.0107711747570353	0.012203872783380015	0.009401717923729768
1	Deaths	44561	Asia	3	Both	22	All ages	411	Esophageal cancer	3	Rate	2021	8.595006998173023	9.939280006416723	7.294415466844814
1	Deaths	44561	Asia	3	Both	27	Age-standardized	411	Esophageal cancer	3	Rate	2021	7.976971493284525	9.21601071114231	6.8122559914793674
1	Deaths	44561	Asia	3	Both	22	All ages	414	Stomach cancer	1	Number	2021	682476.6335036951	809425.6727501584	561131.0189827422
1	Deaths	44561	Asia	3	Both	22	All ages	414	Stomach cancer	2	Percent	2021	0.018506581294105037	0.021122724155959876	0.015357111425188561
1	Deaths	44561	Asia	3	Both	22	All ages	414	Stomach cancer	3	Rate	2021	14.763513384859607	17.50970826993344	12.138533251874023
1	Deaths	44561	Asia	3	Both	27	Age-standardized	414	Stomach cancer	3	Rate	2021	13.93359654215718	16.444541355819837	11.472428112320868
1	Deaths	44561	Asia	3	Both	22	All ages	417	Liver cancer	1	Number	2021	325803.109091048	375776.10868962004	287401.0423130364
1	Deaths	44561	Asia	3	Both	22	All ages	417	Liver cancer	2	Percent	2021	0.008836489101842229	0.01001701330011388	0.00801714403650186
1	Deaths	44561	Asia	3	Both	22	All ages	417	Liver cancer	3	Rate	2021	7.047858235381669	8.12888725855497	6.217134663245805
1	Deaths	44561	Asia	3	Both	27	Age-standardized	417	Liver cancer	3	Rate	2021	6.522876901901754	7.517173382972931	5.741647103725142
1	Deaths	44561	Asia	3	Both	22	All ages	423	Larynx cancer	1	Number	2021	70255.99277169799	78370.88348830766	63079.83605469105
1	Deaths	44561	Asia	3	Both	22	All ages	423	Larynx cancer	2	Percent	2021	0.001906128649113951	0.0020855030930861124	0.001754331446127622
1	Deaths	44561	Asia	3	Both	22	All ages	423	Larynx cancer	3	Rate	2021	1.5197960468282452	1.6953394893872817	1.3645595441519844
1	Deaths	44561	Asia	3	Both	27	Age-standardized	423	Larynx cancer	3	Rate	2021	1.3752701159973613	1.530616214244841	1.237681975886059
1	Deaths	44561	Asia	3	Both	22	All ages	426	Tracheal, bronchus, and lung cancer	1	Number	2021	1228186.2479810505	1410929.7536754361	1042150.2866775785
1	Deaths	44561	Asia	3	Both	22	All ages	426	Tracheal, bronchus, and lung cancer	2	Percent	2021	0.033301201768884826	0.03695919312286478	0.029122684111012695
1	Deaths	44561	Asia	3	Both	22	All ages	426	Tracheal, bronchus, and lung cancer	3	Rate	2021	26.568446773160645	30.52160217785865	22.544068105910384
1	Deaths	44561	Asia	3	Both	27	Age-standardized	426	Tracheal, bronchus, and lung cancer	3	Rate	2021	24.89192800617764	28.526551489458605	21.24438472997851
1	Deaths	44562	Europe	3	Both	22	All ages	468	Testicular cancer	1	Number	2021	2054.6732092789184	2176.2070308362686	1944.225941441872
1	Deaths	44562	Europe	3	Both	22	All ages	468	Testicular cancer	2	Percent	2021	0.00019500129191744547	0.00020543437622181946	0.00018482070721410665
1	Deaths	44562	Europe	3	Both	22	All ages	468	Testicular cancer	3	Rate	2021	0.24214604734223488	0.256468974402172	0.2291296857983591
1	Deaths	44562	Europe	3	Both	27	Age-standardized	468	Testicular cancer	3	Rate	2021	0.18907037547409342	0.20061949229653828	0.17915243864656713
1	Deaths	44562	Europe	3	Both	22	All ages	471	Kidney cancer	1	Number	2021	57940.515599403596	61161.4654354618	53838.97627188636
1	Deaths	44562	Europe	3	Both	22	All ages	471	Kidney cancer	2	Percent	2021	0.005499118987858623	0.005789446747933065	0.005117478230611192
1	Deaths	44562	Europe	3	Both	22	All ages	471	Kidney cancer	3	Rate	2021	6.828368993184316	7.207962335798074	6.344996974854661
1	Deaths	44562	Europe	3	Both	27	Age-standardized	471	Kidney cancer	3	Rate	2021	3.5635113085417314	3.754209448477365	3.334432872246017
1	Deaths	44562	Europe	3	Both	22	All ages	474	Bladder cancer	1	Number	2021	74185.73760976073	78735.71717834096	67588.972659992
1	Deaths	44562	Europe	3	Both	22	All ages	474	Bladder cancer	2	Percent	2021	0.007041094471906891	0.007455179736591426	0.006421927036320236
1	Deaths	44562	Europe	3	Both	22	All ages	474	Bladder cancer	3	Rate	2021	8.74289062136362	9.279111935314699	7.965452851396833
1	Deaths	44562	Europe	3	Both	27	Age-standardized	474	Bladder cancer	3	Rate	2021	4.205739551527309	4.457238466948054	3.8613933619430405
1	Deaths	44562	Europe	3	Both	22	All ages	477	Brain and central nervous system cancer	1	Number	2021	62615.74231674673	65480.27733588311	58820.93275738208
1	Deaths	44562	Europe	3	Both	22	All ages	477	Brain and central nervous system cancer	2	Percent	2021	0.005942755289859586	0.006204280756835169	0.005623130520553871
1	Deaths	44562	Europe	3	Both	22	All ages	477	Brain and central nervous system cancer	3	Rate	2021	7.37935085488424	7.7169402239502425	6.932127359163887
1	Deaths	44562	Europe	3	Both	27	Age-standardized	477	Brain and central nervous system cancer	3	Rate	2021	4.620386244796699	4.842920536425691	4.3612332134647005
1	Deaths	44562	Europe	3	Both	22	All ages	480	Thyroid cancer	1	Number	2021	6977.90460674498	7435.471968267888	6299.146954177144
1	Deaths	44562	Europe	3	Both	22	All ages	480	Thyroid cancer	2	Percent	2021	0.0006622662536288377	0.0007067218566264975	0.0006004053562436818
1	Deaths	44562	Europe	3	Both	22	All ages	480	Thyroid cancer	3	Rate	2021	0.8223555997245212	0.8762805389728746	0.742363082213535
1	Deaths	44562	Europe	3	Both	27	Age-standardized	480	Thyroid cancer	3	Rate	2021	0.42691945037132106	0.4529970984373735	0.3910491987908537
1	Deaths	44562	Europe	3	Both	22	All ages	483	Mesothelioma	1	Number	2021	12315.694446038373	12997.62877921933	11371.758167900389
1	Deaths	44562	Europe	3	Both	22	All ages	483	Mesothelioma	2	Percent	2021	0.0011688997727569656	0.0012318760666187034	0.0010791069676156571
1	Deaths	44562	Europe	3	Both	22	All ages	483	Mesothelioma	3	Rate	2021	1.4514214313572047	1.5317883250223445	1.3401772502086748
1	Deaths	44562	Europe	3	Both	27	Age-standardized	483	Mesothelioma	3	Rate	2021	0.744462408315272	0.7828062252195093	0.692604229757054
1	Deaths	44562	Europe	3	Both	22	All ages	484	Hodgkin lymphoma	1	Number	2021	4410.876106258695	4716.8883878756615	4082.2414495633775
1	Deaths	44562	Europe	3	Both	22	All ages	484	Hodgkin lymphoma	2	Percent	2021	0.0004186276915398784	0.0004474501279094827	0.000388545314877861
1	Deaths	44562	Europe	3	Both	22	All ages	484	Hodgkin lymphoma	3	Rate	2021	0.5198277807017734	0.555891746541739	0.48109773702423364
1	Deaths	44562	Europe	3	Both	27	Age-standardized	484	Hodgkin lymphoma	3	Rate	2021	0.3394314793148392	0.3650122961967809	0.31766862829578546
1	Deaths	44562	Europe	3	Both	22	All ages	485	Non-Hodgkin lymphoma	1	Number	2021	54799.63943197925	58000.66924589325	49671.89958334393
1	Deaths	44562	Europe	3	Both	22	All ages	485	Non-Hodgkin lymphoma	2	Percent	2021	0.005201084935872682	0.00550181314272512	0.004737485618576589
1	Deaths	44562	Europe	3	Both	22	All ages	485	Non-Hodgkin lymphoma	3	Rate	2021	6.4582124419144735	6.835458182679229	5.85390128891021
1	Deaths	44562	Europe	3	Both	27	Age-standardized	485	Non-Hodgkin lymphoma	3	Rate	2021	3.432073706712962	3.623092528734874	3.163633363379574
1	Deaths	44562	Europe	3	Both	22	All ages	486	Multiple myeloma	1	Number	2021	37396.927884986515	39714.5138571193	33845.00623707004
1	Deaths	44562	Europe	3	Both	22	All ages	486	Multiple myeloma	2	Percent	2021	0.003549375012469272	0.0037593375266403474	0.0032065746318866613
1	Deaths	44562	Europe	3	Both	22	All ages	486	Multiple myeloma	3	Rate	2021	4.407279089052851	4.6804097650131	3.9886802658296987
1	Deaths	44562	Europe	3	Both	27	Age-standardized	486	Multiple myeloma	3	Rate	2021	2.213661508659977	2.3412656036736013	2.0229808115162204
1	Deaths	44560	America	3	Both	22	All ages	1008	Eye cancer	1	Number	1990	861.3842180279393	922.4981832771406	800.873822305299
1	Deaths	44560	America	3	Both	22	All ages	1008	Eye cancer	2	Percent	1990	0.00017418193616849025	0.00018608687477797545	0.0001621120928856386
1	Deaths	44560	America	3	Both	22	All ages	1008	Eye cancer	3	Rate	1990	0.1202788398411979	0.1288124496803683	0.11182950905067861
1	Deaths	44560	America	3	Both	27	Age-standardized	1008	Eye cancer	3	Rate	1990	0.1341237024323642	0.14311971460148473	0.12489768739597072
1	Deaths	44560	America	3	Both	22	All ages	1011	Soft tissue and other extraosseous sarcomas	1	Number	1990	6150.533397559279	6325.474742760736	5903.222042880833
1	Deaths	44560	America	3	Both	22	All ages	1011	Soft tissue and other extraosseous sarcomas	2	Percent	1990	0.0012437318407328992	0.0012790209891402474	0.0011951616867600149
1	Deaths	44560	America	3	Both	22	All ages	1011	Soft tissue and other extraosseous sarcomas	3	Rate	1990	0.8588258363458621	0.8832536603072342	0.8242926719370931
1	Deaths	44560	America	3	Both	27	Age-standardized	1011	Soft tissue and other extraosseous sarcomas	3	Rate	1990	0.9653984902326587	0.9931025537324454	0.9226479204413905
1	Deaths	44560	America	3	Both	22	All ages	1012	Malignant neoplasm of bone and articular cartilage	1	Number	1990	4865.756438457225	5031.495268083091	4632.356997235181
1	Deaths	44560	America	3	Both	22	All ages	1012	Malignant neoplasm of bone and articular cartilage	2	Percent	1990	0.000983923727298918	0.0010178248882539963	0.0009388055669576026
1	Deaths	44560	America	3	Both	22	All ages	1012	Malignant neoplasm of bone and articular cartilage	3	Rate	1990	0.6794268192042635	0.7025696557304264	0.6468362360217184
1	Deaths	44560	America	3	Both	27	Age-standardized	1012	Malignant neoplasm of bone and articular cartilage	3	Rate	1990	0.7411185388712983	0.7668950795624991	0.7057086608847511
1	Deaths	44560	America	3	Both	22	All ages	1013	Neuroblastoma and other peripheral nervous cell tumors	1	Number	1990	580.6681558114949	611.088148371733	548.1521281104162
1	Deaths	44560	America	3	Both	22	All ages	1013	Neuroblastoma and other peripheral nervous cell tumors	2	Percent	1990	0.00011741449658044542	0.00012300004664101994	0.00011128238928290879
1	Deaths	44560	America	3	Both	22	All ages	1013	Neuroblastoma and other peripheral nervous cell tumors	3	Rate	1990	0.08108123024778849	0.08532890664648085	0.07654087530945003
1	Deaths	44560	America	3	Both	27	Age-standardized	1013	Neuroblastoma and other peripheral nervous cell tumors	3	Rate	1990	0.0815220530127314	0.08580892604807708	0.07690081626903573
1	Deaths	44561	Asia	3	Both	27	Age-standardized	410	Neoplasms	3	Rate	1990	136.20983679864935	146.19680204853518	125.42089722170715
1	Deaths	44561	Asia	3	Both	22	All ages	411	Esophageal cancer	1	Number	1990	264537.3435910941	298413.85323323327	228999.2816517988
1	Deaths	44561	Asia	3	Both	22	All ages	411	Esophageal cancer	2	Percent	1990	0.010592884735251636	0.011678555738088212	0.009252965876531086
1	Deaths	44561	Asia	3	Both	22	All ages	411	Esophageal cancer	3	Rate	1990	8.33175968975355	9.39872034504089	7.212467464700182
1	Deaths	44561	Asia	3	Both	27	Age-standardized	411	Esophageal cancer	3	Rate	1990	13.312503076811904	14.951175949529404	11.56809084860135
1	Deaths	44561	Asia	3	Both	22	All ages	414	Stomach cancer	1	Number	1990	551129.600808198	630497.3954640876	475565.6276938924
1	Deaths	44561	Asia	3	Both	22	All ages	414	Stomach cancer	2	Percent	1990	0.022071423182703935	0.025264129665686835	0.019261999420502246
1	Deaths	44561	Asia	3	Both	22	All ages	414	Stomach cancer	3	Rate	1990	17.358151894583045	19.85788740716434	14.97821998536813
1	Deaths	44561	Asia	3	Both	27	Age-standardized	414	Stomach cancer	3	Rate	1990	28.106715943818283	32.27013838353896	24.596760174470038
1	Deaths	44561	Asia	3	Both	22	All ages	417	Liver cancer	1	Number	1990	168628.81922816532	185188.82085199875	151463.63061305368
1	Deaths	44561	Asia	3	Both	22	All ages	417	Liver cancer	2	Percent	1990	0.0067539293777724545	0.007321240172431746	0.006167339907036514
1	Deaths	44561	Asia	3	Both	22	All ages	417	Liver cancer	3	Rate	1990	5.311064137499213	5.8326311575604	4.770436396141573
1	Deaths	44561	Asia	3	Both	27	Age-standardized	417	Liver cancer	3	Rate	1990	7.943693840591502	8.735921206596203	7.189777615351741
1	Deaths	44561	Asia	3	Both	22	All ages	423	Larynx cancer	1	Number	1990	39801.26122028655	44786.83589544111	35234.64263663089
1	Deaths	44561	Asia	3	Both	22	All ages	423	Larynx cancer	2	Percent	1990	0.0015943764727987817	0.0017760116078719352	0.0014060394610307353
1	Deaths	44561	Asia	3	Both	22	All ages	423	Larynx cancer	3	Rate	1990	1.253564201314145	1.4105878167508994	1.1097358551257355
1	Deaths	44561	Asia	3	Both	27	Age-standardized	423	Larynx cancer	3	Rate	1990	1.9634447251187446	2.2048034907650087	1.7428402570350705
1	Deaths	44561	Asia	3	Both	22	All ages	426	Tracheal, bronchus, and lung cancer	1	Number	1990	448085.01242934354	494731.1179236332	403329.93472317467
1	Deaths	44561	Asia	3	Both	22	All ages	426	Tracheal, bronchus, and lung cancer	2	Percent	1990	0.01794627982623036	0.01950605102374743	0.016476703088735098
1	Deaths	44561	Asia	3	Both	22	All ages	426	Tracheal, bronchus, and lung cancer	3	Rate	1990	14.112701796508158	15.58184840607741	12.703114222662869
1	Deaths	44561	Asia	3	Both	27	Age-standardized	426	Tracheal, bronchus, and lung cancer	3	Rate	1990	22.983770621741932	25.277727033731008	20.71304578738748
1	Deaths	44560	America	3	Both	22	All ages	410	Neoplasms	1	Number	2021	1556896.6890719156	1630178.2443405401	1432874.2186543876
1	Deaths	44560	America	3	Both	22	All ages	410	Neoplasms	2	Percent	2021	0.16802604650888617	0.17429529932860846	0.1562282356807646
1	Deaths	44560	America	3	Both	22	All ages	410	Neoplasms	3	Rate	2021	151.61542037827482	158.75180514035517	139.5377281841223
1	Deaths	44560	America	3	Both	27	Age-standardized	410	Neoplasms	3	Rate	2021	116.09661632038974	121.5285193654668	107.25747775363166
1	Deaths	44560	America	3	Both	22	All ages	411	Esophageal cancer	1	Number	2021	47336.76041092186	49254.67929226464	44598.04988518188
1	Deaths	44560	America	3	Both	22	All ages	411	Esophageal cancer	2	Percent	2021	0.005109073675928936	0.005300665872713171	0.004840114083895976
1	Deaths	44560	America	3	Both	22	All ages	411	Esophageal cancer	3	Rate	2021	4.609800303015528	4.796573182351254	4.343096191837803
1	Deaths	44560	America	3	Both	27	Age-standardized	411	Esophageal cancer	3	Rate	2021	3.49990382049955	3.6399678820365464	3.300609669337322
1	Deaths	44560	America	3	Both	22	All ages	414	Stomach cancer	1	Number	2021	98361.17701800981	105448.87316445512	90219.91434424963
1	Deaths	44560	America	3	Both	22	All ages	414	Stomach cancer	2	Percent	2021	0.010613875794166805	0.011167525962547525	0.00985595946096022
1	Deaths	44560	America	3	Both	22	All ages	414	Stomach cancer	3	Rate	2021	9.578715984923381	10.268937782104654	8.785894617034224
1	Deaths	44560	America	3	Both	27	Age-standardized	414	Stomach cancer	3	Rate	2021	7.347942737140157	7.878699106361972	6.747309768558394
1	Deaths	44560	America	3	Both	22	All ages	417	Liver cancer	1	Number	2021	44413.527229050465	46438.80378847839	41318.95227890689
1	Deaths	44560	America	3	Both	22	All ages	417	Liver cancer	2	Percent	2021	0.0047933812876160406	0.004984138224691035	0.004488850883385556
1	Deaths	44560	America	3	Both	22	All ages	417	Liver cancer	3	Rate	2021	4.325126804225218	4.522354506676674	4.023767513495541
1	Deaths	44560	America	3	Both	27	Age-standardized	417	Liver cancer	3	Rate	2021	3.2841243968746707	3.433270334539521	3.061988840476516
1	Deaths	44560	America	3	Both	22	All ages	423	Larynx cancer	1	Number	2021	15847.885830347917	16557.694719643463	14956.379179924326
1	Deaths	44560	America	3	Both	22	All ages	423	Larynx cancer	2	Percent	2021	0.0017103629171015672	0.0017764756792348637	0.0016223760015951537
1	Deaths	44560	America	3	Both	22	All ages	423	Larynx cancer	3	Rate	2021	1.5433161937722597	1.6124395812739278	1.4564985156804828
1	Deaths	44560	America	3	Both	27	Age-standardized	423	Larynx cancer	3	Rate	2021	1.17471640089621	1.226982453249048	1.1101921990427945
1	Deaths	44560	America	3	Both	22	All ages	426	Tracheal, bronchus, and lung cancer	1	Number	2021	293543.56504759553	307128.1400185228	270245.4267540331
1	Deaths	44560	America	3	Both	22	All ages	426	Tracheal, bronchus, and lung cancer	2	Percent	2021	0.031681940344045166	0.033040848026098586	0.02951258823166453
1	Deaths	44560	America	3	Both	22	All ages	426	Tracheal, bronchus, and lung cancer	3	Rate	2021	28.58618129669159	29.909089270826392	26.317336448986662
1	Deaths	44560	America	3	Both	27	Age-standardized	426	Tracheal, bronchus, and lung cancer	3	Rate	2021	21.45516513890155	22.448747550018936	19.77088561343798
1	Deaths	44560	America	3	Both	22	All ages	429	Breast cancer	1	Number	2021	122561.09527120799	129735.15214267453	111967.6522896953
1	Deaths	44560	America	3	Both	22	All ages	429	Breast cancer	2	Percent	2021	0.01322717860007127	0.013884264963797098	0.012207439905620062
1	Deaths	44560	America	3	Both	22	All ages	429	Breast cancer	3	Rate	2021	11.935378957381571	12.634010829373953	10.903756678158432
1	Deaths	44560	America	3	Both	27	Age-standardized	429	Breast cancer	3	Rate	2021	9.276007905266631	9.808187397262982	8.508428694128527
1	Deaths	44560	America	3	Both	22	All ages	432	Cervical cancer	1	Number	2021	44258.823234284755	47550.96924538982	40721.76645826109
1	Deaths	44560	America	3	Both	22	All ages	432	Cervical cancer	2	Percent	2021	0.004775714790117009	0.005050142820792259	0.004460077274585143
1	Deaths	44560	America	3	Both	22	All ages	432	Cervical cancer	3	Rate	2021	4.310061250187345	4.630660622595219	3.9656117091466143
1	Deaths	44560	America	3	Both	27	Age-standardized	432	Cervical cancer	3	Rate	2021	3.4856332690721854	3.7480348367631406	3.2185707396331074
1	Deaths	44560	America	3	Both	22	All ages	435	Uterine cancer	1	Number	2021	22732.84822737941	24047.018306281356	20712.158775303815
1	Deaths	44560	America	3	Both	22	All ages	435	Uterine cancer	2	Percent	2021	0.0024534144170167927	0.002580905342119978	0.0022527579415992072
1	Deaths	44560	America	3	Both	22	All ages	435	Uterine cancer	3	Rate	2021	2.2137951506880245	2.341773102185913	2.017014154954122
1	Deaths	44560	America	3	Both	27	Age-standardized	435	Uterine cancer	3	Rate	2021	1.6698712327740086	1.7668898656397405	1.5238360406543603
1	Deaths	44560	America	3	Both	22	All ages	438	Prostate cancer	1	Number	2021	113616.2124199494	120698.45203537785	104078.29239683496
1	Deaths	44560	America	3	Both	22	All ages	438	Prostate cancer	2	Percent	2021	0.012261522262203131	0.012942570355344876	0.011260207107856688
1	Deaths	44560	America	3	Both	22	All ages	438	Prostate cancer	3	Rate	2021	11.06429856826697	11.753988991562144	10.135466383068552
1	Deaths	44560	America	3	Both	27	Age-standardized	438	Prostate cancer	3	Rate	2021	8.206021419806275	8.714945675489096	7.522372861906789
1	Deaths	44560	America	3	Both	22	All ages	441	Colon and rectum cancer	1	Number	2021	166651.7147207328	175327.15488834865	152267.9817157772
1	Deaths	44560	America	3	Both	22	All ages	441	Colon and rectum cancer	2	Percent	2021	0.017986013381345676	0.01883077313720964	0.01655897856432073
1	Deaths	44560	America	3	Both	22	All ages	441	Colon and rectum cancer	3	Rate	2021	16.229060002180464	17.07390122845588	14.828327544167978
1	Deaths	44560	America	3	Both	27	Age-standardized	441	Colon and rectum cancer	3	Rate	2021	12.334842048069268	12.964579927557857	11.306985903133892
1	Deaths	44560	America	3	Both	22	All ages	444	Lip and oral cavity cancer	1	Number	2021	19799.624207829565	20663.707285178185	18405.03790765874
1	Deaths	44560	America	3	Both	22	All ages	444	Lip and oral cavity cancer	2	Percent	2021	0.002136900485201677	0.0022231574250783973	0.0019931839162002436
1	Deaths	44560	America	3	Both	22	All ages	444	Lip and oral cavity cancer	3	Rate	2021	1.9281487131888162	2.0122957988198236	1.7923395810618656
1	Deaths	44560	America	3	Both	27	Age-standardized	444	Lip and oral cavity cancer	3	Rate	2021	1.4725375073409497	1.5359329846343763	1.370438211832929
1	Deaths	44560	America	3	Both	22	All ages	447	Nasopharynx cancer	1	Number	2021	2621.8901421357123	2764.3284964692875	2473.6295393200144
1	Deaths	44560	America	3	Both	22	All ages	447	Nasopharynx cancer	2	Percent	2021	0.0002829526866466834	0.00029651401057390585	0.00026861308629739605
1	Deaths	44560	America	3	Both	22	All ages	447	Nasopharynx cancer	3	Rate	2021	0.2553277804980923	0.2691988684911871	0.24088970391971742
1	Deaths	44560	America	3	Both	27	Age-standardized	447	Nasopharynx cancer	3	Rate	2021	0.20225158197199114	0.21302189158180557	0.19113442923498325
1	Deaths	44560	America	3	Both	22	All ages	450	Other pharynx cancer	1	Number	2021	9593.06417939274	10007.298203588964	9090.89327133052
1	Deaths	44560	America	3	Both	22	All ages	450	Other pharynx cancer	2	Percent	2021	0.0010353816092584533	0.0010739425973004626	0.0009835678087931324
1	Deaths	44560	America	3	Both	22	All ages	450	Other pharynx cancer	3	Rate	2021	0.9342022938859349	0.9745416858021269	0.8852993359298867
1	Deaths	44560	America	3	Both	27	Age-standardized	450	Other pharynx cancer	3	Rate	2021	0.7175466854146912	0.7481839661643268	0.68099209879615
1	Deaths	44560	America	3	Both	22	All ages	453	Gallbladder and biliary tract cancer	1	Number	2021	23945.3118761593	25447.663082573697	21952.31046278774
1	Deaths	44560	America	3	Both	22	All ages	453	Gallbladder and biliary tract cancer	2	Percent	2021	0.0025840895165829118	0.002718509942941938	0.002389418768673591
1	Deaths	44560	America	3	Both	22	All ages	453	Gallbladder and biliary tract cancer	3	Rate	2021	2.3318686150954293	2.4781722274771276	2.1377839663041525
1	Deaths	44560	America	3	Both	27	Age-standardized	453	Gallbladder and biliary tract cancer	3	Rate	2021	1.7665617912602942	1.8771961516493578	1.6219048781024097
1	Deaths	44560	America	3	Both	22	All ages	456	Pancreatic cancer	1	Number	2021	104551.83632079959	109312.5864471492	96428.66273847244
1	Deaths	44560	America	3	Both	22	All ages	456	Pancreatic cancer	2	Percent	2021	0.011284099538754503	0.0117689136622956	0.010473293260642084
1	Deaths	44560	America	3	Both	22	All ages	456	Pancreatic cancer	3	Rate	2021	10.181581556672176	10.645198145228678	9.390521760518082
1	Deaths	44560	America	3	Both	27	Age-standardized	456	Pancreatic cancer	3	Rate	2021	7.669986706786497	8.016063304893715	7.083893052256827
1	Deaths	44560	America	3	Both	22	All ages	459	Malignant skin melanoma	1	Number	2021	16987.70377323203	17737.348107079088	15713.9016643477
1	Deaths	44560	America	3	Both	22	All ages	459	Malignant skin melanoma	2	Percent	2021	0.001833486786710597	0.0019065090162452027	0.0017097160948149042
1	Deaths	44560	America	3	Both	22	All ages	459	Malignant skin melanoma	3	Rate	2021	1.6543151943983654	1.727317880837481	1.5302684008167338
1	Deaths	44560	America	3	Both	27	Age-standardized	459	Malignant skin melanoma	3	Rate	2021	1.2733437242927022	1.3280013466620322	1.182947627001477
1	Deaths	44560	America	3	Both	22	All ages	462	Non-melanoma skin cancer	1	Number	2021	13321.882190165752	14144.866162334747	11901.978834491745
1	Deaths	44560	America	3	Both	22	All ages	462	Non-melanoma skin cancer	2	Percent	2021	0.0014377348959191158	0.0015161228365423122	0.001292798587244118
1	Deaths	44560	America	3	Both	22	All ages	462	Non-melanoma skin cancer	3	Rate	2021	1.2973261377386958	1.3774708652474728	1.159051552354763
1	Deaths	44560	America	3	Both	27	Age-standardized	462	Non-melanoma skin cancer	3	Rate	2021	0.9691587394087464	1.02791820955104	0.8704102116570959
1	Deaths	44561	Asia	3	Both	22	All ages	429	Breast cancer	1	Number	1990	111807.78334473909	125264.60071916902	100103.78759533842
1	Deaths	44561	Asia	3	Both	22	All ages	429	Breast cancer	2	Percent	1990	0.004479074335081102	0.004993586692719366	0.004031352916674922
1	Deaths	44561	Asia	3	Both	22	All ages	429	Breast cancer	3	Rate	1990	3.5214520930260043	3.9452824945513045	3.152827842588844
1	Deaths	44561	Asia	3	Both	27	Age-standardized	429	Breast cancer	3	Rate	1990	5.134066342983324	5.730738242703679	4.61578904463044
1	Deaths	44561	Asia	3	Both	22	All ages	432	Cervical cancer	1	Number	1990	111157.77958614533	124853.49855852667	98119.9188574521
1	Deaths	44561	Asia	3	Both	22	All ages	432	Cervical cancer	2	Percent	1990	0.0044534530929355295	0.005008523188725329	0.003927156441128098
1	Deaths	44561	Asia	3	Both	22	All ages	432	Cervical cancer	3	Rate	1990	3.500979841205056	3.9323345894883994	3.0903447263841493
1	Deaths	44561	Asia	3	Both	27	Age-standardized	432	Cervical cancer	3	Rate	1990	4.914984684628655	5.504076256202354	4.329909034806331
1	Deaths	44561	Asia	3	Both	22	All ages	435	Uterine cancer	1	Number	1990	20314.916892486617	23744.35721298207	15597.809192583287
1	Deaths	44561	Asia	3	Both	22	All ages	435	Uterine cancer	2	Percent	1990	0.0008137561078130036	0.0009538098880612254	0.0006283408968759942
1	Deaths	44561	Asia	3	Both	22	All ages	435	Uterine cancer	3	Rate	1990	0.6398302915112963	0.7478425374680953	0.49126220183156055
1	Deaths	44561	Asia	3	Both	27	Age-standardized	435	Uterine cancer	3	Rate	1990	1.004469161700087	1.1699628584375426	0.7798057470277908
1	Deaths	44561	Asia	3	Both	22	All ages	438	Prostate cancer	1	Number	1990	40901.995533945774	48072.99259692858	32607.619122299897
1	Deaths	44561	Asia	3	Both	22	All ages	438	Prostate cancer	2	Percent	1990	0.0016385516287264145	0.001933253926574521	0.0012980500725212271
1	Deaths	44561	Asia	3	Both	22	All ages	438	Prostate cancer	3	Rate	1990	1.2882324778575516	1.5140872606025335	1.0269961998331714
1	Deaths	44561	Asia	3	Both	27	Age-standardized	438	Prostate cancer	3	Rate	1990	2.7223966459515325	3.2300418234330683	2.2053713570238345
1	Deaths	44561	Asia	3	Both	22	All ages	441	Colon and rectum cancer	1	Number	1990	224180.5774251762	246444.87574153751	202678.03637330118
1	Deaths	44561	Asia	3	Both	22	All ages	441	Colon and rectum cancer	2	Percent	1990	0.008979311676333042	0.009714605929624698	0.00825594985139379
1	Deaths	44561	Asia	3	Both	22	All ages	441	Colon and rectum cancer	3	Rate	1990	7.060699532478569	7.761926741895332	6.383464317475391
1	Deaths	44561	Asia	3	Both	27	Age-standardized	441	Colon and rectum cancer	3	Rate	1990	11.94885344527485	13.081752830578232	10.79956633802822
1	Deaths	44561	Asia	3	Both	22	All ages	444	Lip and oral cavity cancer	1	Number	1990	56861.03587128427	61411.98525861579	52166.08781957793
1	Deaths	44561	Asia	3	Both	22	All ages	444	Lip and oral cavity cancer	2	Percent	1990	0.002278144594843653	0.002445871179063049	0.002110116277791551
1	Deaths	44561	Asia	3	Both	22	All ages	444	Lip and oral cavity cancer	3	Rate	1990	1.7908718676872153	1.9342067032939718	1.6430017091996534
1	Deaths	44561	Asia	3	Both	27	Age-standardized	444	Lip and oral cavity cancer	3	Rate	1990	2.7873515940184643	3.0073038492046478	2.5608603833399264
1	Deaths	44561	Asia	3	Both	22	All ages	447	Nasopharynx cancer	1	Number	1990	55414.21393421097	61329.36549353373	49366.15206461664
1	Deaths	44561	Asia	3	Both	22	All ages	447	Nasopharynx cancer	2	Percent	1990	0.002219138608097704	0.0024047268461558323	0.002007895127996998
1	Deaths	44561	Asia	3	Both	22	All ages	447	Nasopharynx cancer	3	Rate	1990	1.7453033572836636	1.931604545054447	1.5548160808856948
1	Deaths	44561	Asia	3	Both	27	Age-standardized	447	Nasopharynx cancer	3	Rate	1990	2.4314236206953534	2.688992591807974	2.1673198991191183
1	Deaths	44561	Asia	3	Both	22	All ages	450	Other pharynx cancer	1	Number	1990	25106.22532869703	28725.504101617586	22047.030599572197
1	Deaths	44561	Asia	3	Both	22	All ages	450	Other pharynx cancer	2	Percent	1990	0.001005860097005905	0.001140603260517359	0.0008837371683305139
1	Deaths	44561	Asia	3	Both	22	All ages	450	Other pharynx cancer	3	Rate	1990	0.7907353771528154	0.9047266971564364	0.6943842345079896
1	Deaths	44561	Asia	3	Both	27	Age-standardized	450	Other pharynx cancer	3	Rate	1990	1.1683002054195424	1.3346320748085467	1.0258589972424128
1	Deaths	44561	Asia	3	Both	22	All ages	453	Gallbladder and biliary tract cancer	1	Number	1990	49442.653933753565	59255.05064822332	41690.543964711556
1	Deaths	44561	Asia	3	Both	22	All ages	453	Gallbladder and biliary tract cancer	2	Percent	1990	0.001980684155667376	0.0023711018274279985	0.0016656182058181865
1	Deaths	44561	Asia	3	Both	22	All ages	453	Gallbladder and biliary tract cancer	3	Rate	1990	1.5572255523834184	1.866272775341324	1.313068275857505
1	Deaths	44561	Asia	3	Both	27	Age-standardized	453	Gallbladder and biliary tract cancer	3	Rate	1990	2.8018630226203967	3.3316843590275633	2.396256088095535
1	Deaths	44561	Asia	3	Both	22	All ages	456	Pancreatic cancer	1	Number	1990	74008.7880301294	82214.20711663648	66873.26015262362
1	Deaths	44561	Asia	3	Both	22	All ages	456	Pancreatic cancer	2	Percent	1990	0.0029646088674594394	0.003267828936986486	0.0027267344234834954
1	Deaths	44561	Asia	3	Both	22	All ages	456	Pancreatic cancer	3	Rate	1990	2.330950437568796	2.5893849521610712	2.106212777744058
1	Deaths	44561	Asia	3	Both	27	Age-standardized	456	Pancreatic cancer	3	Rate	1990	3.9182171062096156	4.326861838380321	3.5441457583998033
1	Deaths	44561	Asia	3	Both	22	All ages	459	Malignant skin melanoma	1	Number	1990	6813.831774733097	8081.17083175256	5318.90022438944
1	Deaths	44561	Asia	3	Both	22	All ages	459	Malignant skin melanoma	2	Percent	1990	0.000272958756353973	0.0003229088127904358	0.00021084528397133056
1	Deaths	44561	Asia	3	Both	22	All ages	459	Malignant skin melanoma	3	Rate	1990	0.2146056512960101	0.25452124251343305	0.16752190024214425
1	Deaths	44561	Asia	3	Both	27	Age-standardized	459	Malignant skin melanoma	3	Rate	1990	0.3430996957841736	0.4000354155412064	0.2726445285220655
1	Deaths	44561	Asia	3	Both	22	All ages	462	Non-melanoma skin cancer	1	Number	1990	9433.275060089038	11201.74964131454	7935.823593863108
1	Deaths	44561	Asia	3	Both	22	All ages	462	Non-melanoma skin cancer	2	Percent	1990	0.0003778300405300994	0.0004519395382984425	0.00032287034110915774
1	Deaths	44561	Asia	3	Both	22	All ages	462	Non-melanoma skin cancer	3	Rate	1990	0.2971065628053486	0.35280571298273944	0.24994344551424547
1	Deaths	44561	Asia	3	Both	27	Age-standardized	462	Non-melanoma skin cancer	3	Rate	1990	0.562302090233984	0.6718627919942942	0.47194958225997846
1	Deaths	44561	Asia	3	Both	22	All ages	465	Ovarian cancer	1	Number	1990	31059.597474128503	37740.82546432732	25972.267179020346
1	Deaths	44561	Asia	3	Both	22	All ages	465	Ovarian cancer	2	Percent	1990	0.0012443424114898039	0.0014851223584273646	0.0010449865576051256
1	Deaths	44561	Asia	3	Both	22	All ages	465	Ovarian cancer	3	Rate	1990	0.9782403448298154	1.188669561707556	0.8180118761159143
1	Deaths	44561	Asia	3	Both	27	Age-standardized	465	Ovarian cancer	3	Rate	1990	1.4650109218011145	1.751173377291715	1.2487257309848065
1	Deaths	44561	Asia	3	Both	22	All ages	468	Testicular cancer	1	Number	1990	3300.8745145512994	3654.1885862452914	2973.553636246518
1	Deaths	44561	Asia	3	Both	22	All ages	468	Testicular cancer	2	Percent	1990	0.00013224416199910332	0.00014644105887190545	0.0001196850516083761
1	Deaths	44561	Asia	3	Both	22	All ages	468	Testicular cancer	3	Rate	1990	0.1039629900562716	0.11509082516794825	0.09365382590404499
1	Deaths	44561	Asia	3	Both	27	Age-standardized	468	Testicular cancer	3	Rate	1990	0.12111106845829869	0.13405214983998537	0.1091984244073217
1	Deaths	44561	Asia	3	Both	22	All ages	471	Kidney cancer	1	Number	1990	20136.881478951258	21436.05235861866	18691.44160422467
1	Deaths	44561	Asia	3	Both	22	All ages	471	Kidney cancer	2	Percent	1990	0.0008066263180796556	0.0008423014166671128	0.0007651202626496365
1	Deaths	44561	Asia	3	Both	22	All ages	471	Kidney cancer	3	Rate	1990	0.634222961137043	0.6751411143866889	0.5886979796023951
1	Deaths	44561	Asia	3	Both	27	Age-standardized	471	Kidney cancer	3	Rate	1990	1.001890639817915	1.0580630085595164	0.9356981291800344
1	Deaths	44561	Asia	3	Both	22	All ages	474	Bladder cancer	1	Number	1990	42133.64393782408	47041.5331036857	34602.84296833941
1	Deaths	44561	Asia	3	Both	22	All ages	474	Bladder cancer	2	Percent	1990	0.0016876552363071639	0.0018547908906405902	0.001383728384007609
1	Deaths	44561	Asia	3	Both	22	All ages	474	Bladder cancer	3	Rate	1990	1.3270239709000016	1.4816008353940815	1.089836951867648
1	Deaths	44561	Asia	3	Both	27	Age-standardized	474	Bladder cancer	3	Rate	1990	2.539526407567535	2.809978763490763	2.121690926511373
1	Deaths	44561	Asia	3	Both	22	All ages	477	Brain and central nervous system cancer	1	Number	1990	67077.18991571906	82498.9523374231	48656.160386713425
1	Deaths	44561	Asia	3	Both	22	All ages	477	Brain and central nervous system cancer	2	Percent	1990	0.0026872310678705664	0.0032950102759155132	0.001954172317308763
1	Deaths	44561	Asia	3	Both	22	All ages	477	Brain and central nervous system cancer	3	Rate	1990	2.112635665933054	2.5983531708639367	1.5324544741585995
1	Deaths	44561	Asia	3	Both	27	Age-standardized	477	Brain and central nervous system cancer	3	Rate	1990	2.6524969088229233	3.2657926783618128	1.9374832705049132
1	Deaths	44561	Asia	3	Both	22	All ages	480	Thyroid cancer	1	Number	1990	10477.74462991148	12252.27829077263	9394.436073070909
1	Deaths	44561	Asia	3	Both	22	All ages	480	Thyroid cancer	2	Percent	1990	0.0004197860660527414	0.0004924701828642251	0.0003779796163360478
1	Deaths	44561	Asia	3	Both	22	All ages	480	Thyroid cancer	3	Rate	1990	0.3300027480504538	0.38589273251528466	0.29588330599768686
1	Deaths	44561	Asia	3	Both	27	Age-standardized	480	Thyroid cancer	3	Rate	1990	0.5417552737401803	0.6418863223926518	0.485269679570344
1	Deaths	44561	Asia	3	Both	22	All ages	483	Mesothelioma	1	Number	1990	3508.816927723255	3865.9357808381537	3089.6454571202917
1	Deaths	44561	Asia	3	Both	22	All ages	483	Mesothelioma	2	Percent	1990	0.0001405661593502395	0.0001530410001182019	0.00012338609004584227
1	Deaths	44561	Asia	3	Both	22	All ages	483	Mesothelioma	3	Rate	1990	0.1105122590265314	0.12175992797354022	0.09731020628624658
1	Deaths	44562	Europe	3	Both	22	All ages	410	Neoplasms	1	Number	1990	1777844.7598817209	1811469.1479144532	1711503.73759266
1	Deaths	44562	Europe	3	Both	22	All ages	410	Neoplasms	2	Percent	1990	0.21721927743360045	0.2214246388587791	0.20973322440376208
1	Deaths	44562	Europe	3	Both	22	All ages	410	Neoplasms	3	Rate	1990	221.53363616116303	225.7235030790599	213.26701568563703
1	Deaths	44562	Europe	3	Both	27	Age-standardized	410	Neoplasms	3	Rate	1990	173.6905033966263	177.08683561716165	166.9660688933159
1	Deaths	44562	Europe	3	Both	22	All ages	411	Esophageal cancer	1	Number	1990	45561.23077002999	46364.666457364125	44152.220075067766
1	Deaths	44562	Europe	3	Both	22	All ages	411	Esophageal cancer	2	Percent	1990	0.005566740360124252	0.00567470593612894	0.0054018891876121446
1	Deaths	44562	Europe	3	Both	22	All ages	411	Esophageal cancer	3	Rate	1990	5.677292724441302	5.777407218829793	5.501718754380102
1	Deaths	44562	Europe	3	Both	27	Age-standardized	411	Esophageal cancer	3	Rate	1990	4.417953060250272	4.498802656783604	4.278789118212527
1	Deaths	44562	Europe	3	Both	22	All ages	414	Stomach cancer	1	Number	1990	206893.70260327368	211938.32781155832	198698.0985536222
1	Deaths	44562	Europe	3	Both	22	All ages	414	Stomach cancer	2	Percent	1990	0.025278510292342644	0.025903985664104227	0.024298827398785017
1	Deaths	44562	Europe	3	Both	22	All ages	414	Stomach cancer	3	Rate	1990	25.78060541101392	26.409205945031268	24.759367782944974
1	Deaths	44562	Europe	3	Both	27	Age-standardized	414	Stomach cancer	3	Rate	1990	19.990247294533624	20.478477667809507	19.172192320355144
1	Deaths	44562	Europe	3	Both	22	All ages	417	Liver cancer	1	Number	1990	31983.999097832122	33049.773020195826	30712.423439702245
1	Deaths	44562	Europe	3	Both	22	All ages	417	Liver cancer	2	Percent	1990	0.003907840286810649	0.0040396897442238735	0.0037594492352189617
1	Deaths	44562	Europe	3	Both	22	All ages	417	Liver cancer	3	Rate	1990	3.9854613737981786	4.118265304532092	3.8270129054300686
1	Deaths	44562	Europe	3	Both	27	Age-standardized	417	Liver cancer	3	Rate	1990	3.0804007722799316	3.182233664521963	2.958974395939679
1	Deaths	44560	America	3	Both	22	All ages	465	Ovarian cancer	1	Number	2021	36170.07029200332	38172.56664170923	33288.15390719364
1	Deaths	44560	America	3	Both	22	All ages	465	Ovarian cancer	2	Percent	2021	0.0039036373321485966	0.004083916201584757	0.0036127582128178425
1	Deaths	44560	America	3	Both	22	All ages	465	Ovarian cancer	3	Rate	2021	3.5223534425414456	3.7173627376332075	3.2417035013829
1	Deaths	44560	America	3	Both	27	Age-standardized	465	Ovarian cancer	3	Rate	2021	2.720030586904871	2.867830268680298	2.511080569781434
1	Deaths	44560	America	3	Both	22	All ages	468	Testicular cancer	1	Number	2021	2916.019786542874	3088.891747395967	2771.210869483565
1	Deaths	44560	America	3	Both	22	All ages	468	Testicular cancer	2	Percent	2021	0.00031470450097052083	0.0003314280075012006	0.00029891683725838825
1	Deaths	44560	America	3	Both	22	All ages	468	Testicular cancer	3	Rate	2021	0.2839710360175626	0.3008058428485684	0.26986909528599246
1	Deaths	44560	America	3	Both	27	Age-standardized	468	Testicular cancer	3	Rate	2021	0.2621040048405438	0.2773486436278663	0.24919652564189576
1	Deaths	44560	America	3	Both	22	All ages	471	Kidney cancer	1	Number	2021	37406.21136697691	39163.18777110516	34658.817552218556
1	Deaths	44560	America	3	Both	22	All ages	471	Kidney cancer	2	Percent	2021	0.00403710103992599	0.0042187589419289484	0.0037350000535291586
1	Deaths	44560	America	3	Both	22	All ages	471	Kidney cancer	3	Rate	2021	3.6427326880267006	3.8138324905867558	3.375182971277303
1	Deaths	44560	America	3	Both	27	Age-standardized	471	Kidney cancer	3	Rate	2021	2.7852973280628084	2.9152991068311906	2.5832336081666294
1	Deaths	44561	Asia	3	Both	22	All ages	429	Breast cancer	1	Number	2021	313808.09393137565	348544.9301201366	283993.53633323143
1	Deaths	44561	Asia	3	Both	22	All ages	429	Breast cancer	2	Percent	2021	0.008515412031773261	0.009285767899697265	0.0077755321240735075
1	Deaths	44561	Asia	3	Both	22	All ages	429	Breast cancer	3	Rate	2021	6.788378924050114	7.5398152675739105	6.143422600924233
1	Deaths	44561	Asia	3	Both	27	Age-standardized	429	Breast cancer	3	Rate	2021	6.125383043842846	6.810675769580039	5.540929030869063
1	Deaths	44561	Asia	3	Both	22	All ages	432	Cervical cancer	1	Number	2021	160723.83583411988	179396.56145516684	143073.1400644994
1	Deaths	44561	Asia	3	Both	22	All ages	432	Cervical cancer	2	Percent	2021	0.004361569167628444	0.004767355522394645	0.00392027107962621
1	Deaths	44561	Asia	3	Both	22	All ages	432	Cervical cancer	3	Rate	2021	3.476820135835704	3.8807534298195296	3.0949956594297072
1	Deaths	44561	Asia	3	Both	27	Age-standardized	432	Cervical cancer	3	Rate	2021	3.1031143620699795	3.46564588894726	2.7537697285331975
1	Deaths	44561	Asia	3	Both	22	All ages	435	Uterine cancer	1	Number	2021	37508.917218134025	45758.59245214685	31519.049880000322
1	Deaths	44561	Asia	3	Both	22	All ages	435	Uterine cancer	2	Percent	2021	0.0010178815675879675	0.0012382893196707836	0.0008503096293064126
1	Deaths	44561	Asia	3	Both	22	All ages	435	Uterine cancer	3	Rate	2021	0.8114027267990196	0.9898618633599706	0.6818283468439422
1	Deaths	44561	Asia	3	Both	27	Age-standardized	435	Uterine cancer	3	Rate	2021	0.7408776379319755	0.9058345029078827	0.6193487630998752
1	Deaths	44561	Asia	3	Both	22	All ages	438	Prostate cancer	1	Number	2021	131293.58685826452	159905.52176793	108218.51959947291
1	Deaths	44561	Asia	3	Both	22	All ages	438	Prostate cancer	2	Percent	2021	0.0035634388583000473	0.0043285153866250824	0.002864353654422697
1	Deaths	44561	Asia	3	Both	22	All ages	438	Prostate cancer	3	Rate	2021	2.84017727753858	3.4591181515096046	2.3410113755753423
1	Deaths	44561	Asia	3	Both	27	Age-standardized	438	Prostate cancer	3	Rate	2021	2.903455890729903	3.5298867059377748	2.3754565638097875
1	Deaths	44561	Asia	3	Both	22	All ages	441	Colon and rectum cancer	1	Number	2021	542560.326130208	605553.3933659937	479623.62143152655
1	Deaths	44561	Asia	3	Both	22	All ages	441	Colon and rectum cancer	2	Percent	2021	0.014716665161364424	0.01588035092774003	0.013384213150524562
1	Deaths	44561	Asia	3	Both	22	All ages	441	Colon and rectum cancer	3	Rate	2021	11.73680715747724	13.099489695800141	10.375343868327265
1	Deaths	44561	Asia	3	Both	27	Age-standardized	441	Colon and rectum cancer	3	Rate	2021	11.263058481620389	12.547507312613018	9.922853081490423
1	Deaths	44561	Asia	3	Both	22	All ages	444	Lip and oral cavity cancer	1	Number	2021	148119.59179638713	162298.59401944382	132280.46876497086
1	Deaths	44561	Asia	3	Both	22	All ages	444	Lip and oral cavity cancer	2	Percent	2021	0.004019907200070505	0.00432645440524823	0.0035939127294029025
1	Deaths	44561	Asia	3	Both	22	All ages	444	Lip and oral cavity cancer	3	Rate	2021	3.204161825760249	3.5108857175796437	2.861525765565396
1	Deaths	44561	Asia	3	Both	27	Age-standardized	444	Lip and oral cavity cancer	3	Rate	2021	2.9358283750143763	3.2167083232728872	2.6294274763000276
1	Deaths	44561	Asia	3	Both	22	All ages	447	Nasopharynx cancer	1	Number	2021	62079.09150052664	70240.59634011987	54879.909389681
1	Deaths	44561	Asia	3	Both	22	All ages	447	Nasopharynx cancer	2	Percent	2021	0.0016835936792849618	0.0018365871772699678	0.0015342683878385723
1	Deaths	44561	Asia	3	Both	22	All ages	447	Nasopharynx cancer	3	Rate	2021	1.3429111757025303	1.51946298718558	1.1871765816727453
1	Deaths	44561	Asia	3	Both	27	Age-standardized	447	Nasopharynx cancer	3	Rate	2021	1.2002822920196439	1.3542797293394158	1.0615977085333625
1	Deaths	44561	Asia	3	Both	22	All ages	450	Other pharynx cancer	1	Number	2021	66668.37101962579	73165.80306122005	60270.98119820339
1	Deaths	44561	Asia	3	Both	22	All ages	450	Other pharynx cancer	2	Percent	2021	0.0018095118988459625	0.0019903098905391645	0.0016306527750171351
1	Deaths	44561	Asia	3	Both	22	All ages	450	Other pharynx cancer	3	Rate	2021	1.442187672920094	1.5827418255521541	1.3037976598117216
1	Deaths	44561	Asia	3	Both	27	Age-standardized	450	Other pharynx cancer	3	Rate	2021	1.281924136452923	1.4058689715983728	1.1616890863400684
1	Deaths	44561	Asia	3	Both	22	All ages	453	Gallbladder and biliary tract cancer	1	Number	2021	114831.69455992128	137721.15573132393	89031.2890626571
1	Deaths	44561	Asia	3	Both	22	All ages	453	Gallbladder and biliary tract cancer	2	Percent	2021	0.003116461119718552	0.003694346338449014	0.0023545300618445426
1	Deaths	44561	Asia	3	Both	22	All ages	453	Gallbladder and biliary tract cancer	3	Rate	2021	2.484069309359486	2.9792201318006466	1.925948176423141
1	Deaths	44561	Asia	3	Both	27	Age-standardized	453	Gallbladder and biliary tract cancer	3	Rate	2021	2.4216397503258498	2.8518296022021934	1.8708693528191267
1	Deaths	44561	Asia	3	Both	22	All ages	456	Pancreatic cancer	1	Number	2021	231769.90947022074	261662.39619115376	203196.7714235448
1	Deaths	44561	Asia	3	Both	22	All ages	456	Pancreatic cancer	2	Percent	2021	0.00628660976770476	0.006870555738757695	0.005636881015463431
1	Deaths	44561	Asia	3	Both	22	All ages	456	Pancreatic cancer	3	Rate	2021	5.013707418970246	5.660349525302289	4.395605808906462
1	Deaths	44561	Asia	3	Both	27	Age-standardized	456	Pancreatic cancer	3	Rate	2021	4.752587663889527	5.3432957285350104	4.166085644996841
1	Deaths	44561	Asia	3	Both	22	All ages	459	Malignant skin melanoma	1	Number	2021	14321.414769377447	17334.6966313826	9931.917472328547
1	Deaths	44561	Asia	3	Both	22	All ages	459	Malignant skin melanoma	2	Percent	2021	0.00038865974472462715	0.00046935620561069707	0.0002723810045239335
1	Deaths	44561	Asia	3	Both	22	All ages	459	Malignant skin melanoma	3	Rate	2021	0.30980459734184546	0.3749887002373287	0.21484984150633193
1	Deaths	44561	Asia	3	Both	27	Age-standardized	459	Malignant skin melanoma	3	Rate	2021	0.29414419025986455	0.3524299208802734	0.20608844643113347
1	Deaths	44561	Asia	3	Both	22	All ages	462	Non-melanoma skin cancer	1	Number	2021	29396.337852702287	34713.39584286484	24381.95130753651
1	Deaths	44561	Asia	3	Both	22	All ages	462	Non-melanoma skin cancer	2	Percent	2021	0.0007974083479123019	0.0009175176368571357	0.0006648764608427828
1	Deaths	44561	Asia	3	Both	22	All ages	462	Non-melanoma skin cancer	3	Rate	2021	0.6359092839943751	0.7509292758186299	0.5274367601859624
1	Deaths	44561	Asia	3	Both	27	Age-standardized	462	Non-melanoma skin cancer	3	Rate	2021	0.6384437170524713	0.7497715946553436	0.5328728113863277
1	Deaths	44561	Asia	3	Both	22	All ages	465	Ovarian cancer	1	Number	2021	84278.89068511191	97734.24699564141	73874.59764878344
1	Deaths	44561	Asia	3	Both	22	All ages	465	Ovarian cancer	2	Percent	2021	0.0022871545465921947	0.002608777994619238	0.001995101177255672
1	Deaths	44561	Asia	3	Both	22	All ages	465	Ovarian cancer	3	Rate	2021	1.8231430493129634	2.114212843114896	1.5980746558160808
1	Deaths	44561	Asia	3	Both	27	Age-standardized	465	Ovarian cancer	3	Rate	2021	1.6444608175263806	1.9068206905342768	1.436177548287112
1	Deaths	44561	Asia	3	Both	22	All ages	468	Testicular cancer	1	Number	2021	5376.987315681544	5996.366344646788	4847.275703464621
1	Deaths	44561	Asia	3	Both	22	All ages	468	Testicular cancer	2	Percent	2021	0.00014589981595122941	0.00015920511839831073	0.00013243965941117425
1	Deaths	44561	Asia	3	Both	22	All ages	468	Testicular cancer	3	Rate	2021	0.11631639869887972	0.12971496816709027	0.1048575382878913
1	Deaths	44561	Asia	3	Both	27	Age-standardized	468	Testicular cancer	3	Rate	2021	0.10995765338849092	0.12257512372378124	0.09917907739899391
1	Deaths	44561	Asia	3	Both	22	All ages	471	Kidney cancer	1	Number	2021	58348.71621245758	63722.61831723865	53100.876359308044
1	Deaths	44561	Asia	3	Both	22	All ages	471	Kidney cancer	2	Percent	2021	0.001582904572803052	0.0016737224726188279	0.0014714871895868686
1	Deaths	44561	Asia	3	Both	22	All ages	471	Kidney cancer	3	Rate	2021	1.262214719893895	1.3784643785020685	1.148692072948717
1	Deaths	44561	Asia	3	Both	27	Age-standardized	471	Kidney cancer	3	Rate	2021	1.2102291844379442	1.3175242089852652	1.0952829814720972
1	Deaths	44561	Asia	3	Both	22	All ages	474	Bladder cancer	1	Number	2021	95655.90931588982	110645.74030807598	83456.09491951186
1	Deaths	44561	Asia	3	Both	22	All ages	474	Bladder cancer	2	Percent	2021	0.0025947470557650598	0.0030072056581050342	0.002322677425376809
1	Deaths	44561	Asia	3	Both	22	All ages	474	Bladder cancer	3	Rate	2021	2.0692536977801326	2.3935176500180346	1.8053441156907526
1	Deaths	44561	Asia	3	Both	27	Age-standardized	474	Bladder cancer	3	Rate	2021	2.08113484607098	2.4037601209401567	1.8105544328536018
1	Deaths	44561	Asia	3	Both	22	All ages	477	Brain and central nervous system cancer	1	Number	2021	131757.0810995791	162830.82448291432	103679.40062620516
1	Deaths	44561	Asia	3	Both	22	All ages	477	Brain and central nervous system cancer	2	Percent	2021	0.0035739016076988665	0.0044143367468621195	0.0028579231687605607
1	Deaths	44561	Asia	3	Both	22	All ages	477	Brain and central nervous system cancer	3	Rate	2021	2.850203706429376	3.522399066441036	2.242819964430207
1	Deaths	44561	Asia	3	Both	27	Age-standardized	477	Brain and central nervous system cancer	3	Rate	2021	2.6532853595372505	3.2731796301314047	2.0845089914325508
1	Deaths	44561	Asia	3	Both	22	All ages	480	Thyroid cancer	1	Number	2021	27187.21026249344	30091.775824820957	23127.999835655613
1	Deaths	44561	Asia	3	Both	22	All ages	480	Thyroid cancer	2	Percent	2021	0.0007378147189454029	0.0008126920385921175	0.0006309652169831827
1	Deaths	44561	Asia	3	Both	22	All ages	480	Thyroid cancer	3	Rate	2021	0.5881208570419763	0.6509531804527849	0.5003109533374004
1	Deaths	44561	Asia	3	Both	27	Age-standardized	480	Thyroid cancer	3	Rate	2021	0.5593991352386865	0.6191353958038819	0.47769499754488626
1	Deaths	44561	Asia	3	Both	22	All ages	483	Mesothelioma	1	Number	2021	10010.63921119181	11082.637312153634	9045.555487245492
1	Deaths	44561	Asia	3	Both	22	All ages	483	Mesothelioma	2	Percent	2021	0.0002716437224328437	0.00029310574345813863	0.0002466983153191603
1	Deaths	44561	Asia	3	Both	22	All ages	483	Mesothelioma	3	Rate	2021	0.21655277079113516	0.23974251463752014	0.1956758267661868
1	Deaths	44561	Asia	3	Both	22	All ages	410	Neoplasms	1	Number	2021	5524805.312199501	6117171.324187826	4975985.5194148
1	Deaths	44561	Asia	3	Both	22	All ages	410	Neoplasms	2	Percent	2021	0.1498537681302218	0.1599397275706199	0.13944730498473024
1	Deaths	44561	Asia	3	Both	22	All ages	410	Neoplasms	3	Rate	2021	119.51403633654132	132.3282531425123	107.64182275604665
1	Deaths	44562	Europe	3	Both	22	All ages	410	Neoplasms	1	Number	2021	2138746.0771045466	2234782.1920797476	1979579.5785678339
1	Deaths	44562	Europe	3	Both	22	All ages	410	Neoplasms	2	Percent	2021	0.20298862602625334	0.2112702736198409	0.1883472435132743
1	Deaths	44562	Europe	3	Both	22	All ages	410	Neoplasms	3	Rate	2021	252.05414977953052	263.37213725234625	233.29616027739692
1	Deaths	44562	Europe	3	Both	27	Age-standardized	410	Neoplasms	3	Rate	2021	132.57801077549766	138.07226583847768	123.90303040814318
1	Deaths	44562	Europe	3	Both	22	All ages	411	Esophageal cancer	1	Number	2021	52535.876862765595	54881.92567094812	49091.94650179488
1	Deaths	44562	Europe	3	Both	22	All ages	411	Esophageal cancer	2	Percent	2021	0.004986232516469807	0.005188035155574238	0.004652219129423728
1	Deaths	44562	Europe	3	Both	22	All ages	411	Esophageal cancer	3	Rate	2021	6.191424927588161	6.467909987697904	5.785553025202456
1	Deaths	44562	Europe	3	Both	27	Age-standardized	411	Esophageal cancer	3	Rate	2021	3.2976909976045286	3.4360525640796498	3.0954157542578167
1	Deaths	44562	Europe	3	Both	22	All ages	414	Stomach cancer	1	Number	2021	130295.89808190789	137423.5294769388	120818.54571558518
1	Deaths	44562	Europe	3	Both	22	All ages	414	Stomach cancer	2	Percent	2021	0.012366091672197243	0.012976554291181818	0.011492752862798274
1	Deaths	44562	Europe	3	Both	22	All ages	414	Stomach cancer	3	Rate	2021	15.355549759912067	16.195550866377506	14.238630823893049
1	Deaths	44562	Europe	3	Both	27	Age-standardized	414	Stomach cancer	3	Rate	2021	8.046023086255758	8.47035271637043	7.533430995344965
1	Deaths	44562	Europe	3	Both	22	All ages	417	Liver cancer	1	Number	2021	62263.36475866522	65500.24613572305	57718.11698958699
1	Deaths	44562	Europe	3	Both	22	All ages	417	Liver cancer	2	Percent	2021	0.005909445753253198	0.0062203238786488774	0.005461340028353149
1	Deaths	44562	Europe	3	Both	22	All ages	417	Liver cancer	3	Rate	2021	7.337822677811502	7.719293574317384	6.802159012902153
1	Deaths	44562	Europe	3	Both	27	Age-standardized	417	Liver cancer	3	Rate	2021	3.8589758914932593	4.049389188625835	3.593616833197637
2	DALYs (Disability-Adjusted Life Years)	1	Global	3	Both	22	All ages	410	Neoplasms	1	Number	1990	169864293.70944816	177045842.63989353	162354058.17204928
2	DALYs (Disability-Adjusted Life Years)	1	Global	3	Both	22	All ages	410	Neoplasms	2	Percent	1990	0.06572980912603801	0.07019069386567937	0.061553306865242546
2	DALYs (Disability-Adjusted Life Years)	1	Global	3	Both	22	All ages	410	Neoplasms	3	Rate	1990	3184.782279394994	3319.4289980951135	3043.9730220091965
2	DALYs (Disability-Adjusted Life Years)	1	Global	3	Both	27	Age-standardized	410	Neoplasms	3	Rate	1990	3969.2086824192506	4135.060586860015	3792.051446076565
2	DALYs (Disability-Adjusted Life Years)	1	Global	3	Both	22	All ages	411	Esophageal cancer	1	Number	1990	9753566.253235122	10739560.723862093	8719319.336838387
2	DALYs (Disability-Adjusted Life Years)	1	Global	3	Both	22	All ages	411	Esophageal cancer	2	Percent	1990	0.0037738893234955375	0.004222871581461491	0.0033632032870094617
2	DALYs (Disability-Adjusted Life Years)	1	Global	3	Both	22	All ages	411	Esophageal cancer	3	Rate	1990	182.86942055839754	201.35581136519943	163.47834560127123
2	DALYs (Disability-Adjusted Life Years)	1	Global	3	Both	27	Age-standardized	411	Esophageal cancer	3	Rate	1990	235.31927211066457	258.6807153678712	210.51672413621029
2	DALYs (Disability-Adjusted Life Years)	1	Global	3	Both	22	All ages	414	Stomach cancer	1	Number	1990	23237291.987580143	25526193.712138377	20605349.46094963
2	DALYs (Disability-Adjusted Life Years)	1	Global	3	Both	22	All ages	414	Stomach cancer	2	Percent	1990	0.008991461812907596	0.009962169172838015	0.007968131524777562
2	DALYs (Disability-Adjusted Life Years)	1	Global	3	Both	22	All ages	414	Stomach cancer	3	Rate	1990	435.67552736985925	478.5901004826681	386.32928905130746
2	DALYs (Disability-Adjusted Life Years)	1	Global	3	Both	27	Age-standardized	414	Stomach cancer	3	Rate	1990	559.720558985181	615.7719657852373	499.0865702432866
2	DALYs (Disability-Adjusted Life Years)	1	Global	3	Both	22	All ages	417	Liver cancer	1	Number	1990	7553666.773985487	8296181.513664877	6897511.324626699
2	DALYs (Disability-Adjusted Life Years)	1	Global	3	Both	22	All ages	417	Liver cancer	2	Percent	1990	0.0029228150950795593	0.003271259825303393	0.0026135312420292106
2	DALYs (Disability-Adjusted Life Years)	1	Global	3	Both	22	All ages	417	Liver cancer	3	Rate	1990	141.62354878060904	155.54494293284563	129.32130325265385
2	DALYs (Disability-Adjusted Life Years)	1	Global	3	Both	27	Age-standardized	417	Liver cancer	3	Rate	1990	172.85642592856735	190.16141251409704	157.83820324823662
2	DALYs (Disability-Adjusted Life Years)	1	Global	3	Both	22	All ages	423	Larynx cancer	1	Number	1990	2475842.21834385	2636993.319833801	2313813.8161207144
2	DALYs (Disability-Adjusted Life Years)	1	Global	3	Both	22	All ages	423	Larynx cancer	2	Percent	1990	0.0009581001286716478	0.001038342169715106	0.0008761930066613769
2	DALYs (Disability-Adjusted Life Years)	1	Global	3	Both	22	All ages	423	Larynx cancer	3	Rate	1990	46.41951672931783	49.44093554031326	43.38164942424673
2	DALYs (Disability-Adjusted Life Years)	1	Global	3	Both	27	Age-standardized	423	Larynx cancer	3	Rate	1990	59.30306946299637	63.09781006064557	55.471612581677675
2	DALYs (Disability-Adjusted Life Years)	1	Global	3	Both	22	All ages	426	Tracheal, bronchus, and lung cancer	1	Number	1990	28459836.307810474	29909114.722405493	26973713.082638234
2	DALYs (Disability-Adjusted Life Years)	1	Global	3	Both	22	All ages	426	Tracheal, bronchus, and lung cancer	2	Percent	1990	0.011013159271812458	0.011829901391299854	0.010199342050339889
2	DALYs (Disability-Adjusted Life Years)	1	Global	3	Both	22	All ages	426	Tracheal, bronchus, and lung cancer	3	Rate	1990	533.5929074219291	560.765399721029	505.7296124988567
2	DALYs (Disability-Adjusted Life Years)	1	Global	3	Both	27	Age-standardized	426	Tracheal, bronchus, and lung cancer	3	Rate	1990	690.8554510421015	725.9739596694859	654.3852287441961
2	DALYs (Disability-Adjusted Life Years)	1	Global	3	Both	22	All ages	429	Breast cancer	1	Number	2021	20635718.17792674	21993502.548924237	19358110.659119315
2	DALYs (Disability-Adjusted Life Years)	1	Global	3	Both	22	All ages	429	Breast cancer	2	Percent	2021	0.007169153529861039	0.00781523269335985	0.006483186655774676
2	DALYs (Disability-Adjusted Life Years)	1	Global	3	Both	22	All ages	429	Breast cancer	3	Rate	2021	261.4978368284966	278.7038130312139	245.30786952988672
2	DALYs (Disability-Adjusted Life Years)	1	Global	3	Both	27	Age-standardized	429	Breast cancer	3	Rate	2021	239.02958485625425	254.88167646870633	224.20040540861945
2	DALYs (Disability-Adjusted Life Years)	1	Global	3	Both	22	All ages	432	Cervical cancer	1	Number	2021	9911653.091017734	10798305.828807436	9053316.790635016
2	DALYs (Disability-Adjusted Life Years)	1	Global	3	Both	22	All ages	432	Cervical cancer	2	Percent	2021	0.0034438108155344176	0.0038636478976705095	0.0030994333331641147
2	DALYs (Disability-Adjusted Life Years)	1	Global	3	Both	22	All ages	432	Cervical cancer	3	Rate	2021	125.60143632258237	136.83718644045712	114.72451486600104
2	DALYs (Disability-Adjusted Life Years)	1	Global	3	Both	27	Age-standardized	432	Cervical cancer	3	Rate	2021	115.0466353648741	125.50426949412487	105.06720282844888
2	DALYs (Disability-Adjusted Life Years)	1	Global	3	Both	22	All ages	435	Uterine cancer	1	Number	2021	2562942.9808763117	2846492.772038889	2291153.8491698885
2	DALYs (Disability-Adjusted Life Years)	1	Global	3	Both	22	All ages	435	Uterine cancer	2	Percent	2021	0.0008904188445900069	0.0009945327800299252	0.0007834043296267843
2	DALYs (Disability-Adjusted Life Years)	1	Global	3	Both	22	All ages	435	Uterine cancer	3	Rate	2021	32.47786384923723	36.07103450522627	29.03372541887486
2	DALYs (Disability-Adjusted Life Years)	1	Global	3	Both	27	Age-standardized	435	Uterine cancer	3	Rate	2021	29.400245177758944	32.638851368241326	26.2357848982486
2	DALYs (Disability-Adjusted Life Years)	1	Global	3	Both	22	All ages	438	Prostate cancer	1	Number	2021	8141561.072273841	8809184.402068809	7177066.88649635
2	DALYs (Disability-Adjusted Life Years)	1	Global	3	Both	22	All ages	438	Prostate cancer	2	Percent	2021	0.0028283528607357406	0.0031156597198746016	0.0024580609014594112
2	DALYs (Disability-Adjusted Life Years)	1	Global	3	Both	22	All ages	438	Prostate cancer	3	Rate	2021	103.17065732580231	111.63084538673264	90.94849277403677
2	DALYs (Disability-Adjusted Life Years)	1	Global	3	Both	27	Age-standardized	438	Prostate cancer	3	Rate	2021	95.93751206387982	103.7160901306526	84.6213689789898
2	DALYs (Disability-Adjusted Life Years)	1	Global	3	Both	22	All ages	441	Colon and rectum cancer	1	Number	2021	24401100.179965254	26161517.725994132	22689368.548913475
2	DALYs (Disability-Adjusted Life Years)	1	Global	3	Both	22	All ages	441	Colon and rectum cancer	2	Percent	2021	0.008478247249518503	0.009319001136126749	0.007615331452843699
2	DALYs (Disability-Adjusted Life Years)	1	Global	3	Both	22	All ages	441	Colon and rectum cancer	3	Rate	2021	309.2131254303373	331.52130856369195	287.5218949681115
2	DALYs (Disability-Adjusted Life Years)	1	Global	3	Both	27	Age-standardized	441	Colon and rectum cancer	3	Rate	2021	283.2420177486257	303.32620010150237	263.1143669916471
2	DALYs (Disability-Adjusted Life Years)	1	Global	3	Both	22	All ages	444	Lip and oral cavity cancer	1	Number	2021	5874069.625403691	6347557.284551391	5326986.055673246
2	DALYs (Disability-Adjusted Life Years)	1	Global	3	Both	22	All ages	444	Lip and oral cavity cancer	2	Percent	2021	0.0020410880705343045	0.0022585454610529096	0.0018048998544011243
2	DALYs (Disability-Adjusted Life Years)	1	Global	3	Both	22	All ages	444	Lip and oral cavity cancer	3	Rate	2021	74.43678418064967	80.43686605638271	67.50408773580533
2	DALYs (Disability-Adjusted Life Years)	1	Global	3	Both	27	Age-standardized	444	Lip and oral cavity cancer	3	Rate	2021	67.71414287098231	73.17392505893064	61.32158503631541
2	DALYs (Disability-Adjusted Life Years)	1	Global	3	Both	22	All ages	447	Nasopharynx cancer	1	Number	2021	2490191.448386309	2778564.4616856277	2213997.559511345
2	DALYs (Disability-Adjusted Life Years)	1	Global	3	Both	22	All ages	447	Nasopharynx cancer	2	Percent	2021	0.0008652078636210542	0.0009885085222040254	0.0007566479101891477
2	DALYs (Disability-Adjusted Life Years)	1	Global	3	Both	22	All ages	447	Nasopharynx cancer	3	Rate	2021	31.555949321811543	35.210240319938706	28.055993378271403
2	DALYs (Disability-Adjusted Life Years)	1	Global	3	Both	27	Age-standardized	447	Nasopharynx cancer	3	Rate	2021	28.90689534069038	32.23531207983976	25.689034372971957
2	DALYs (Disability-Adjusted Life Years)	1	Global	3	Both	22	All ages	450	Other pharynx cancer	1	Number	2021	2843780.8510169946	3063043.2721369313	2622258.953508786
2	DALYs (Disability-Adjusted Life Years)	1	Global	3	Both	22	All ages	450	Other pharynx cancer	2	Percent	2021	0.0009882240517454486	0.0010974103099333516	0.0008830032887894336
2	DALYs (Disability-Adjusted Life Years)	1	Global	3	Both	22	All ages	450	Other pharynx cancer	3	Rate	2021	36.03666877708634	38.81518359911823	33.22952164951491
2	DALYs (Disability-Adjusted Life Years)	1	Global	3	Both	27	Age-standardized	450	Other pharynx cancer	3	Rate	2021	32.37737356850847	34.87004299909241	29.8539378331069
2	DALYs (Disability-Adjusted Life Years)	1	Global	3	Both	22	All ages	453	Gallbladder and biliary tract cancer	1	Number	2021	3732121.3150722515	4316985.565555863	3102893.2088940963
2	DALYs (Disability-Adjusted Life Years)	1	Global	3	Both	22	All ages	453	Gallbladder and biliary tract cancer	2	Percent	2021	0.0012971342010451915	0.0015058913079830268	0.0010460764912081926
2	DALYs (Disability-Adjusted Life Years)	1	Global	3	Both	22	All ages	453	Gallbladder and biliary tract cancer	3	Rate	2021	47.29380592708644	54.705262849549186	39.320165890982324
2	DALYs (Disability-Adjusted Life Years)	1	Global	3	Both	27	Age-standardized	453	Gallbladder and biliary tract cancer	3	Rate	2021	43.204526075198984	49.882424835564024	36.014375545080355
2	DALYs (Disability-Adjusted Life Years)	1	Global	3	Both	22	All ages	456	Pancreatic cancer	1	Number	2021	11316963.350583198	12169335.89337873	10464696.932125457
2	DALYs (Disability-Adjusted Life Years)	1	Global	3	Both	22	All ages	456	Pancreatic cancer	2	Percent	2021	0.0039331916273707595	0.004385874795049419	0.003492894381288294
2	DALYs (Disability-Adjusted Life Years)	1	Global	3	Both	22	All ages	456	Pancreatic cancer	3	Rate	2021	143.4096652284387	154.2110133662253	132.60966190862894
2	DALYs (Disability-Adjusted Life Years)	1	Global	3	Both	27	Age-standardized	456	Pancreatic cancer	3	Rate	2021	130.33110169809328	140.12624748866526	120.51676603453696
2	DALYs (Disability-Adjusted Life Years)	1	Global	3	Both	22	All ages	459	Malignant skin melanoma	1	Number	2021	1678836.3114432055	1837368.7901162268	1474533.6568084026
2	DALYs (Disability-Adjusted Life Years)	1	Global	3	Both	22	All ages	459	Malignant skin melanoma	2	Percent	2021	0.0005833159314119617	0.000654544989711201	0.0005079275646183197
2	DALYs (Disability-Adjusted Life Years)	1	Global	3	Both	22	All ages	459	Malignant skin melanoma	3	Rate	2021	21.2743777583242	23.28331681644713	18.685434558738
2	DALYs (Disability-Adjusted Life Years)	1	Global	3	Both	27	Age-standardized	459	Malignant skin melanoma	3	Rate	2021	19.632307052457893	21.4954617081641	17.24548863603149
2	DALYs (Disability-Adjusted Life Years)	1	Global	3	Both	22	All ages	462	Non-melanoma skin cancer	1	Number	2021	1212872.3836802046	1337924.1910309757	1070080.3130568082
2	DALYs (Disability-Adjusted Life Years)	1	Global	3	Both	22	All ages	462	Non-melanoma skin cancer	2	Percent	2021	0.0004214565883951258	0.00047758943737730863	0.00036125145320062486
2	DALYs (Disability-Adjusted Life Years)	1	Global	3	Both	22	All ages	462	Non-melanoma skin cancer	3	Rate	2021	15.369637341755055	16.95430606187253	13.56016227225049
2	DALYs (Disability-Adjusted Life Years)	1	Global	3	Both	27	Age-standardized	462	Non-melanoma skin cancer	3	Rate	2021	14.329686619372056	15.814486609455917	12.66865136847026
2	DALYs (Disability-Adjusted Life Years)	1	Global	3	Both	22	All ages	465	Ovarian cancer	1	Number	2021	5163256.304643558	5608304.106082585	4692422.554983194
2	DALYs (Disability-Adjusted Life Years)	1	Global	3	Both	22	All ages	465	Ovarian cancer	2	Percent	2021	0.0017943424921722073	0.0019975202855944934	0.0015917897703477185
2	DALYs (Disability-Adjusted Life Years)	1	Global	3	Both	22	All ages	465	Ovarian cancer	3	Rate	2021	65.42928833461315	71.0689775549317	59.462837059186604
2	DALYs (Disability-Adjusted Life Years)	1	Global	3	Both	27	Age-standardized	465	Ovarian cancer	3	Rate	2021	59.51467202123774	64.65913949008684	54.02746488920525
2	DALYs (Disability-Adjusted Life Years)	1	Global	3	Both	22	All ages	468	Testicular cancer	1	Number	2021	560921.4615696082	597363.2440546541	528325.4765316775
2	DALYs (Disability-Adjusted Life Years)	1	Global	3	Both	22	All ages	468	Testicular cancer	2	Percent	2021	0.0001948363313999217	0.000209667356014922	0.00017970925730445656
2	DALYs (Disability-Adjusted Life Years)	1	Global	3	Both	22	All ages	468	Testicular cancer	3	Rate	2021	7.108051562170929	7.569845390127325	6.6949920551928574
2	DALYs (Disability-Adjusted Life Years)	1	Global	3	Both	27	Age-standardized	468	Testicular cancer	3	Rate	2021	6.908083448371827	7.359273784520549	6.506118945745255
2	DALYs (Disability-Adjusted Life Years)	1	Global	3	Both	22	All ages	471	Kidney cancer	1	Number	2021	4016362.117183706	4246783.02557002	3806832.2089451384
2	DALYs (Disability-Adjusted Life Years)	1	Global	3	Both	22	All ages	471	Kidney cancer	2	Percent	2021	0.0013956208466465992	0.001526136703448536	0.0012732016911368826
2	DALYs (Disability-Adjusted Life Years)	1	Global	3	Both	22	All ages	471	Kidney cancer	3	Rate	2021	50.895733141330346	53.81564940416881	48.24054967338271
2	DALYs (Disability-Adjusted Life Years)	1	Global	3	Both	27	Age-standardized	471	Kidney cancer	3	Rate	2021	47.32665573828617	50.074906919338524	44.75614086325331
2	DALYs (Disability-Adjusted Life Years)	1	Global	3	Both	22	All ages	474	Bladder cancer	1	Number	2021	4397066.632743376	4813655.421880667	4063656.740687883
2	DALYs (Disability-Adjusted Life Years)	1	Global	3	Both	22	All ages	474	Bladder cancer	2	Percent	2021	0.0015276619637650177	0.0017057419438331863	0.001374937307650198
2	DALYs (Disability-Adjusted Life Years)	1	Global	3	Both	22	All ages	474	Bladder cancer	3	Rate	2021	55.720057956745976	60.99911179277531	51.49505523098703
2	DALYs (Disability-Adjusted Life Years)	1	Global	3	Both	27	Age-standardized	474	Bladder cancer	3	Rate	2021	51.576216235596014	56.42409317231504	47.55926686613832
2	DALYs (Disability-Adjusted Life Years)	1	Global	3	Both	22	All ages	477	Brain and central nervous system cancer	1	Number	2021	8912595.213850375	10356061.055731695	7612510.587358823
2	DALYs (Disability-Adjusted Life Years)	1	Global	3	Both	22	All ages	477	Brain and central nervous system cancer	2	Percent	2021	0.003097001005444776	0.0036371661405107183	0.0026521131881422104
2	DALYs (Disability-Adjusted Life Years)	1	Global	3	Both	22	All ages	477	Brain and central nervous system cancer	3	Rate	2021	112.94127729670538	131.23301746940973	96.46647789354336
2	DALYs (Disability-Adjusted Life Years)	1	Global	3	Both	27	Age-standardized	477	Brain and central nervous system cancer	3	Rate	2021	107.90657417624378	125.59192277296731	91.73510179383712
2	DALYs (Disability-Adjusted Life Years)	1	Global	3	Both	22	All ages	480	Thyroid cancer	1	Number	2021	1246484.7780890486	1375852.5280519635	1094415.6438578663
2	DALYs (Disability-Adjusted Life Years)	1	Global	3	Both	22	All ages	480	Thyroid cancer	2	Percent	2021	0.0004328565541426752	0.00048162070389564987	0.00038215285719478745
2	DALYs (Disability-Adjusted Life Years)	1	Global	3	Both	22	All ages	480	Thyroid cancer	3	Rate	2021	15.795576887582929	17.43493765414246	13.868541961685752
2	DALYs (Disability-Adjusted Life Years)	1	Global	3	Both	27	Age-standardized	480	Thyroid cancer	3	Rate	2021	14.571226618577228	16.114516739353544	12.782806019934299
2	DALYs (Disability-Adjusted Life Years)	1	Global	3	Both	22	All ages	483	Mesothelioma	1	Number	2021	689358.8282873848	741736.0123053512	638833.5753424028
2	DALYs (Disability-Adjusted Life Years)	1	Global	3	Both	22	All ages	483	Mesothelioma	2	Percent	2021	0.0002396021225191445	0.00026918201537852113	0.000214032732574001
2	DALYs (Disability-Adjusted Life Years)	1	Global	3	Both	22	All ages	483	Mesothelioma	3	Rate	2021	8.735622421351044	9.399351214396738	8.095361479793022
2	DALYs (Disability-Adjusted Life Years)	1	Global	3	Both	27	Age-standardized	483	Mesothelioma	3	Rate	2021	7.999699738149433	8.609193438776261	7.411554951380251
2	DALYs (Disability-Adjusted Life Years)	1	Global	3	Both	22	All ages	484	Hodgkin lymphoma	1	Number	2021	1196188.2240620719	1528816.4257418904	847435.7780594656
2	DALYs (Disability-Adjusted Life Years)	1	Global	3	Both	22	All ages	484	Hodgkin lymphoma	2	Percent	2021	0.000415748091122668	0.0005408501860808498	0.000298949668632079
2	DALYs (Disability-Adjusted Life Years)	1	Global	3	Both	22	All ages	484	Hodgkin lymphoma	3	Rate	2021	15.15821404105741	19.37331111000588	10.738788972736812
2	DALYs (Disability-Adjusted Life Years)	1	Global	3	Both	27	Age-standardized	484	Hodgkin lymphoma	3	Rate	2021	14.818315238604752	18.955344159255997	10.43361192596219
2	DALYs (Disability-Adjusted Life Years)	1	Global	3	Both	22	All ages	485	Non-Hodgkin lymphoma	1	Number	2021	7766063.220113368	8486078.377864607	7130941.784683835
2	DALYs (Disability-Adjusted Life Years)	1	Global	3	Both	22	All ages	485	Non-Hodgkin lymphoma	2	Percent	2021	0.002698059773000557	0.003022090663561507	0.0024303854267971256
2	DALYs (Disability-Adjusted Life Years)	1	Global	3	Both	22	All ages	485	Non-Hodgkin lymphoma	3	Rate	2021	98.41231185766415	107.5364142810572	90.36399097751733
2	DALYs (Disability-Adjusted Life Years)	1	Global	3	Both	27	Age-standardized	485	Non-Hodgkin lymphoma	3	Rate	2021	93.11471845022153	101.95299375195196	85.37479673499568
2	DALYs (Disability-Adjusted Life Years)	1	Global	3	Both	22	All ages	486	Multiple myeloma	1	Number	2021	2595594.988860918	2889968.1939776624	2270483.59965342
2	DALYs (Disability-Adjusted Life Years)	1	Global	3	Both	22	All ages	486	Multiple myeloma	2	Percent	2021	0.0009022421223924826	0.0010472415693725924	0.0007801608457084516
2	DALYs (Disability-Adjusted Life Years)	1	Global	3	Both	22	All ages	486	Multiple myeloma	3	Rate	2021	32.891633284468945	36.62195929951602	28.771789997550705
2	DALYs (Disability-Adjusted Life Years)	1	Global	3	Both	27	Age-standardized	486	Multiple myeloma	3	Rate	2021	30.00413572379929	33.37113350494745	26.21714942240328
2	DALYs (Disability-Adjusted Life Years)	1	Global	3	Both	22	All ages	487	Leukemia	1	Number	2021	10982836.18560453	12286933.092897888	9018076.586239398
2	DALYs (Disability-Adjusted Life Years)	1	Global	3	Both	22	All ages	487	Leukemia	2	Percent	2021	0.003815793157292403	0.004356256597969564	0.003174691439638519
2	DALYs (Disability-Adjusted Life Years)	1	Global	3	Both	22	All ages	487	Leukemia	3	Rate	2021	139.17557315012093	155.70121656759696	114.27794755298625
2	DALYs (Disability-Adjusted Life Years)	1	Global	3	Both	27	Age-standardized	487	Leukemia	3	Rate	2021	136.93652521856671	153.71468852399167	111.89252525309374
2	DALYs (Disability-Adjusted Life Years)	1	Global	3	Both	22	All ages	1008	Eye cancer	1	Number	2021	468748.4871560018	565452.0377367154	345681.17606170266
2	DALYs (Disability-Adjusted Life Years)	1	Global	3	Both	22	All ages	1008	Eye cancer	2	Percent	2021	0.00016275051850163008	0.00019512086064423387	0.00011934146132332928
2	DALYs (Disability-Adjusted Life Years)	1	Global	3	Both	22	All ages	1008	Eye cancer	3	Rate	2021	5.940026625244407	7.165463465990813	4.380505635571143
2	DALYs (Disability-Adjusted Life Years)	1	Global	3	Both	27	Age-standardized	1008	Eye cancer	3	Rate	2021	6.299218420524744	7.673824243932528	4.547640726887625
2	DALYs (Disability-Adjusted Life Years)	1	Global	3	Both	22	All ages	1011	Soft tissue and other extraosseous sarcomas	1	Number	2021	1677891.905736146	2115701.386201514	1428208.6955316416
2	DALYs (Disability-Adjusted Life Years)	1	Global	3	Both	22	All ages	1011	Soft tissue and other extraosseous sarcomas	2	Percent	2021	0.0005827618030266524	0.0007302332126749428	0.000494218143570118
2	DALYs (Disability-Adjusted Life Years)	1	Global	3	Both	22	All ages	1011	Soft tissue and other extraosseous sarcomas	3	Rate	2021	21.262410156937367	26.81037466670485	18.098400123561678
2	DALYs (Disability-Adjusted Life Years)	1	Global	3	Both	27	Age-standardized	1011	Soft tissue and other extraosseous sarcomas	3	Rate	2021	20.537102129074352	26.085529065372672	17.45628066612954
2	DALYs (Disability-Adjusted Life Years)	1	Global	3	Both	22	All ages	1012	Malignant neoplasm of bone and articular cartilage	1	Number	2021	2525827.79628869	2844214.8556197523	2064232.7353797723
2	DALYs (Disability-Adjusted Life Years)	1	Global	3	Both	22	All ages	1012	Malignant neoplasm of bone and articular cartilage	2	Percent	2021	0.0008775345306191771	0.0010055100568369941	0.0007187299765041826
2	DALYs (Disability-Adjusted Life Years)	1	Global	3	Both	22	All ages	1012	Malignant neoplasm of bone and articular cartilage	3	Rate	2021	32.00753660404664	36.042168525814056	26.158158895084007
2	DALYs (Disability-Adjusted Life Years)	1	Global	3	Both	27	Age-standardized	1012	Malignant neoplasm of bone and articular cartilage	3	Rate	2021	31.06107182236656	35.03272319823785	25.43600662688417
2	DALYs (Disability-Adjusted Life Years)	1	Global	3	Both	22	All ages	1013	Neuroblastoma and other peripheral nervous cell tumors	1	Number	2021	285478.6136708956	341109.68536407826	227709.37704725802
2	DALYs (Disability-Adjusted Life Years)	1	Global	3	Both	22	All ages	1013	Neuroblastoma and other peripheral nervous cell tumors	2	Percent	2021	9.914889361946466e-05	0.00011904833915176867	7.885444838580421e-05
2	DALYs (Disability-Adjusted Life Years)	1	Global	3	Both	22	All ages	1013	Neuroblastoma and other peripheral nervous cell tumors	3	Rate	2021	3.6176128832574337	4.322575258823263	2.885555472797459
2	DALYs (Disability-Adjusted Life Years)	1	Global	3	Both	27	Age-standardized	1013	Neuroblastoma and other peripheral nervous cell tumors	3	Rate	2021	3.9454335912998615	4.770127301698674	3.111001848202083
2	DALYs (Disability-Adjusted Life Years)	21	Oceania	3	Both	27	Age-standardized	423	Larynx cancer	3	Rate	1990	14.125067161509847	18.58235621655354	10.553124047619098
2	DALYs (Disability-Adjusted Life Years)	21	Oceania	3	Both	22	All ages	426	Tracheal, bronchus, and lung cancer	1	Number	1990	13665.91970493367	20514.13163880464	9926.358462206505
2	DALYs (Disability-Adjusted Life Years)	21	Oceania	3	Both	22	All ages	426	Tracheal, bronchus, and lung cancer	2	Percent	1990	0.004253387358835353	0.006108509856916121	0.0032148281789750365
2	DALYs (Disability-Adjusted Life Years)	21	Oceania	3	Both	22	All ages	426	Tracheal, bronchus, and lung cancer	3	Rate	1990	208.64166229594403	313.19535150882103	151.548668133363
2	DALYs (Disability-Adjusted Life Years)	21	Oceania	3	Both	27	Age-standardized	426	Tracheal, bronchus, and lung cancer	3	Rate	1990	427.3205336481562	637.0894771539427	314.6341570851131
2	DALYs (Disability-Adjusted Life Years)	21	Oceania	3	Both	22	All ages	429	Breast cancer	1	Number	1990	12311.39909503714	15563.78444659292	9475.103915848144
2	DALYs (Disability-Adjusted Life Years)	21	Oceania	3	Both	22	All ages	429	Breast cancer	2	Percent	1990	0.003829241986295513	0.00470551054472133	0.003085343758373783
2	DALYs (Disability-Adjusted Life Years)	21	Oceania	3	Both	22	All ages	429	Breast cancer	3	Rate	1990	187.9617931202974	237.61692799794415	144.659230707734
2	DALYs (Disability-Adjusted Life Years)	21	Oceania	3	Both	27	Age-standardized	429	Breast cancer	3	Rate	1990	310.07792733639667	390.99656523907174	244.2848521558715
2	DALYs (Disability-Adjusted Life Years)	21	Oceania	3	Both	22	All ages	432	Cervical cancer	1	Number	1990	12843.918866082564	18346.094955593293	9709.342342133205
2	DALYs (Disability-Adjusted Life Years)	21	Oceania	3	Both	22	All ages	432	Cervical cancer	2	Percent	1990	0.003997169212567354	0.005434003131143169	0.003037075576264489
2	DALYs (Disability-Adjusted Life Years)	21	Oceania	3	Both	22	All ages	432	Cervical cancer	3	Rate	1990	196.0919309108959	280.09529038812707	148.23541845718034
2	DALYs (Disability-Adjusted Life Years)	21	Oceania	3	Both	27	Age-standardized	432	Cervical cancer	3	Rate	1990	316.00710382402974	452.2156130119429	247.3236329397688
2	DALYs (Disability-Adjusted Life Years)	21	Oceania	3	Both	22	All ages	435	Uterine cancer	1	Number	1990	1470.7574314953176	2048.571268507012	893.0956575676902
2	DALYs (Disability-Adjusted Life Years)	21	Oceania	3	Both	22	All ages	435	Uterine cancer	2	Percent	1990	0.0004576369034534864	0.0006274204783499643	0.0002798590685683048
2	DALYs (Disability-Adjusted Life Years)	21	Oceania	3	Both	22	All ages	435	Uterine cancer	3	Rate	1990	22.454491316125125	31.276147088637444	13.635157135962169
2	DALYs (Disability-Adjusted Life Years)	21	Oceania	3	Both	27	Age-standardized	435	Uterine cancer	3	Rate	1990	42.64053836448261	58.76160609677395	26.201297718640248
2	DALYs (Disability-Adjusted Life Years)	21	Oceania	3	Both	22	All ages	438	Prostate cancer	1	Number	1990	3464.5546270856657	4821.498387609972	2362.8294581476143
2	DALYs (Disability-Adjusted Life Years)	21	Oceania	3	Both	22	All ages	438	Prostate cancer	2	Percent	1990	0.0010785600802842308	0.0014564368782176026	0.0007444769020180033
2	DALYs (Disability-Adjusted Life Years)	21	Oceania	3	Both	22	All ages	438	Prostate cancer	3	Rate	1990	52.89438633605426	73.61125047332061	36.07402037433063
2	DALYs (Disability-Adjusted Life Years)	21	Oceania	3	Both	27	Age-standardized	438	Prostate cancer	3	Rate	1990	157.4516281879835	216.43113731943512	108.38548165125438
2	DALYs (Disability-Adjusted Life Years)	21	Oceania	3	Both	22	All ages	441	Colon and rectum cancer	1	Number	1990	5152.780171406439	6362.216731884172	4141.839268295554
2	DALYs (Disability-Adjusted Life Years)	21	Oceania	3	Both	22	All ages	441	Colon and rectum cancer	2	Percent	1990	0.0016047729951197346	0.0018976199855898273	0.0013134240444391352
2	DALYs (Disability-Adjusted Life Years)	21	Oceania	3	Both	22	All ages	441	Colon and rectum cancer	3	Rate	1990	78.66902803619523	97.13385586102615	63.23469247282517
2	DALYs (Disability-Adjusted Life Years)	21	Oceania	3	Both	27	Age-standardized	441	Colon and rectum cancer	3	Rate	1990	154.38859832495064	186.62554085681927	127.38032723544643
2	DALYs (Disability-Adjusted Life Years)	44560	America	3	Both	22	All ages	468	Testicular cancer	1	Number	1990	78518.0953224974	82027.51238429948	75156.53969711935
2	DALYs (Disability-Adjusted Life Years)	44560	America	3	Both	22	All ages	468	Testicular cancer	2	Percent	1990	0.00031659355855795244	0.0003422357594419068	0.00029116102005211005
2	DALYs (Disability-Adjusted Life Years)	44560	America	3	Both	22	All ages	468	Testicular cancer	3	Rate	1990	10.963824521363906	11.453859750566075	10.494435830208415
2	DALYs (Disability-Adjusted Life Years)	44560	America	3	Both	27	Age-standardized	468	Testicular cancer	3	Rate	1990	10.70540520395132	11.179075616188316	10.250491722931107
2	DALYs (Disability-Adjusted Life Years)	44560	America	3	Both	22	All ages	471	Kidney cancer	1	Number	1990	496129.56732415967	507465.4060648425	481705.97612813464
2	DALYs (Disability-Adjusted Life Years)	44560	America	3	Both	22	All ages	471	Kidney cancer	2	Percent	1990	0.002000867305583152	0.0021573773332700325	0.0018346274065838253
2	DALYs (Disability-Adjusted Life Years)	44560	America	3	Both	22	All ages	471	Kidney cancer	3	Rate	1990	69.27673797563114	70.85961064014055	67.26270895223738
2	DALYs (Disability-Adjusted Life Years)	44560	America	3	Both	27	Age-standardized	471	Kidney cancer	3	Rate	1990	79.41156482134343	81.21996600550514	76.9818356846687
2	DALYs (Disability-Adjusted Life Years)	44560	America	3	Both	22	All ages	474	Bladder cancer	1	Number	1990	411432.5424910749	427461.47722235287	392352.14131100563
2	DALYs (Disability-Adjusted Life Years)	44560	America	3	Both	22	All ages	474	Bladder cancer	2	Percent	1990	0.0016589203106340091	0.001792312567893434	0.001529161638943815
2	DALYs (Disability-Adjusted Life Years)	44560	America	3	Both	22	All ages	474	Bladder cancer	3	Rate	1990	57.45012254465959	59.6883126960676	54.785842807915095
2	DALYs (Disability-Adjusted Life Years)	44560	America	3	Both	27	Age-standardized	474	Bladder cancer	3	Rate	1990	67.59239533093948	70.2772393826612	64.31659476472744
2	DALYs (Disability-Adjusted Life Years)	44560	America	3	Both	22	All ages	477	Brain and central nervous system cancer	1	Number	1990	911107.7632627313	939563.8137148557	888168.0554101829
2	DALYs (Disability-Adjusted Life Years)	44560	America	3	Both	22	All ages	477	Brain and central nervous system cancer	2	Percent	1990	0.003674837209220326	0.004001286023354598	0.003367041259534779
2	DALYs (Disability-Adjusted Life Years)	44560	America	3	Both	22	All ages	477	Brain and central nervous system cancer	3	Rate	1990	127.2219555942638	131.1953981802913	124.01878401408638
2	DALYs (Disability-Adjusted Life Years)	44560	America	3	Both	27	Age-standardized	477	Brain and central nervous system cancer	3	Rate	1990	136.3064021751418	140.15737455266782	132.8929470953802
2	DALYs (Disability-Adjusted Life Years)	44560	America	3	Both	22	All ages	480	Thyroid cancer	1	Number	1990	88803.4138678572	92641.05281762582	85087.5602005159
2	DALYs (Disability-Adjusted Life Years)	44560	America	3	Both	22	All ages	480	Thyroid cancer	2	Percent	1990	0.00035799398280280195	0.0003824548972574008	0.0003332097411629237
2	DALYs (Disability-Adjusted Life Years)	44560	America	3	Both	22	All ages	480	Thyroid cancer	3	Rate	1990	12.400008463606634	12.93587474829933	11.881147589709148
2	DALYs (Disability-Adjusted Life Years)	44560	America	3	Both	27	Age-standardized	480	Thyroid cancer	3	Rate	1990	14.29807672013373	14.910673376698215	13.687173326882917
2	DALYs (Disability-Adjusted Life Years)	44560	America	3	Both	22	All ages	483	Mesothelioma	1	Number	1990	76278.88012879272	81155.78496086356	71621.90383745922
2	DALYs (Disability-Adjusted Life Years)	44560	America	3	Both	22	All ages	483	Mesothelioma	2	Percent	1990	0.0003076375134959845	0.0003392556321239261	0.0002730053752380694
2	DALYs (Disability-Adjusted Life Years)	44560	America	3	Both	22	All ages	483	Mesothelioma	3	Rate	1990	10.651153125700075	11.332136643787228	10.000879190136295
2	DALYs (Disability-Adjusted Life Years)	44560	America	3	Both	27	Age-standardized	483	Mesothelioma	3	Rate	1990	12.376623625185463	13.167111535615266	11.620635585770929
2	DALYs (Disability-Adjusted Life Years)	44560	America	3	Both	22	All ages	484	Hodgkin lymphoma	1	Number	1990	180127.3974551014	185535.53679511062	174988.59761227184
2	DALYs (Disability-Adjusted Life Years)	44560	America	3	Both	22	All ages	484	Hodgkin lymphoma	2	Percent	1990	0.0007264325244131201	0.0007877617649269622	0.0006697299008807795
2	DALYs (Disability-Adjusted Life Years)	44560	America	3	Both	22	All ages	484	Hodgkin lymphoma	3	Rate	1990	25.151975083912212	25.907137196128648	24.43442202183418
2	DALYs (Disability-Adjusted Life Years)	44560	America	3	Both	27	Age-standardized	484	Hodgkin lymphoma	3	Rate	1990	25.999786548644156	26.784134638743094	25.25233658048928
2	DALYs (Disability-Adjusted Life Years)	21	Oceania	3	Both	22	All ages	444	Lip and oral cavity cancer	1	Number	1990	1348.4840224836712	1753.5245871527636	957.6553993364923
2	DALYs (Disability-Adjusted Life Years)	21	Oceania	3	Both	22	All ages	444	Lip and oral cavity cancer	2	Percent	1990	0.00041963901303488244	0.0005153674576614651	0.0003076056789140045
2	DALYs (Disability-Adjusted Life Years)	21	Oceania	3	Both	22	All ages	444	Lip and oral cavity cancer	3	Rate	1990	20.58770679948762	26.771581616148385	14.620809922666082
2	DALYs (Disability-Adjusted Life Years)	21	Oceania	3	Both	27	Age-standardized	444	Lip and oral cavity cancer	3	Rate	1990	37.51032915892666	47.88535863810386	27.13555248728722
2	DALYs (Disability-Adjusted Life Years)	21	Oceania	3	Both	22	All ages	447	Nasopharynx cancer	1	Number	1990	1171.2232951010624	1590.6093131517105	802.8768653992493
2	DALYs (Disability-Adjusted Life Years)	21	Oceania	3	Both	22	All ages	447	Nasopharynx cancer	2	Percent	1990	0.00036441556088901084	0.00048557256252233024	0.00025880408130639105
2	DALYs (Disability-Adjusted Life Years)	21	Oceania	3	Both	22	All ages	447	Nasopharynx cancer	3	Rate	1990	17.88141453234191	24.284305654128232	12.257759992207532
2	DALYs (Disability-Adjusted Life Years)	21	Oceania	3	Both	27	Age-standardized	447	Nasopharynx cancer	3	Rate	1990	30.096735953198007	40.64380690277072	21.022185380269647
2	DALYs (Disability-Adjusted Life Years)	21	Oceania	3	Both	22	All ages	450	Other pharynx cancer	1	Number	1990	149.71696255151122	200.20395641174423	114.51736934010003
2	DALYs (Disability-Adjusted Life Years)	21	Oceania	3	Both	22	All ages	450	Other pharynx cancer	2	Percent	1990	4.6607662948668424e-05	6.0460804918947345e-05	3.6265222060643656e-05
2	DALYs (Disability-Adjusted Life Years)	21	Oceania	3	Both	22	All ages	450	Other pharynx cancer	3	Rate	1990	2.2857734140915316	3.0565733712668437	1.7483707512382938
2	DALYs (Disability-Adjusted Life Years)	21	Oceania	3	Both	27	Age-standardized	450	Other pharynx cancer	3	Rate	1990	4.063104419689707	5.373065487163377	3.1690193415505097
2	DALYs (Disability-Adjusted Life Years)	21	Oceania	3	Both	22	All ages	453	Gallbladder and biliary tract cancer	1	Number	1990	520.2886509545434	702.7465107626783	297.4528329314745
2	DALYs (Disability-Adjusted Life Years)	21	Oceania	3	Both	22	All ages	453	Gallbladder and biliary tract cancer	2	Percent	1990	0.00016195991456845126	0.00021019206456506607	9.554898249563048e-05
2	DALYs (Disability-Adjusted Life Years)	21	Oceania	3	Both	22	All ages	453	Gallbladder and biliary tract cancer	3	Rate	1990	7.943401640921401	10.729040075163503	4.541300904545443
2	DALYs (Disability-Adjusted Life Years)	21	Oceania	3	Both	27	Age-standardized	453	Gallbladder and biliary tract cancer	3	Rate	1990	16.38645752509082	21.699467929250336	9.68184631111475
2	DALYs (Disability-Adjusted Life Years)	21	Oceania	3	Both	22	All ages	456	Pancreatic cancer	1	Number	1990	1506.157493614711	1959.5186589739974	1174.255841998603
2	DALYs (Disability-Adjusted Life Years)	21	Oceania	3	Both	22	All ages	456	Pancreatic cancer	2	Percent	1990	0.00046882514861728723	0.0005843646270437524	0.00038270300608615727
2	DALYs (Disability-Adjusted Life Years)	21	Oceania	3	Both	22	All ages	456	Pancreatic cancer	3	Rate	1990	22.99495459744409	29.9165544021641	17.927713328131357
2	DALYs (Disability-Adjusted Life Years)	21	Oceania	3	Both	27	Age-standardized	456	Pancreatic cancer	3	Rate	1990	47.8390975442711	61.417380643651626	37.93346926274883
2	DALYs (Disability-Adjusted Life Years)	21	Oceania	3	Both	22	All ages	459	Malignant skin melanoma	1	Number	1990	271.2420750431812	482.5605583334041	182.82340999909894
2	DALYs (Disability-Adjusted Life Years)	21	Oceania	3	Both	22	All ages	459	Malignant skin melanoma	2	Percent	1990	8.439007495485307e-05	0.0001429270179326172	6.031436598011003e-05
2	DALYs (Disability-Adjusted Life Years)	21	Oceania	3	Both	22	All ages	459	Malignant skin melanoma	3	Rate	1990	4.141133465110263	7.367395625249587	2.7912193977734274
2	DALYs (Disability-Adjusted Life Years)	21	Oceania	3	Both	27	Age-standardized	459	Malignant skin melanoma	3	Rate	1990	8.047456793099206	14.2704231000074	5.480843395900957
2	DALYs (Disability-Adjusted Life Years)	21	Oceania	3	Both	22	All ages	462	Non-melanoma skin cancer	1	Number	1990	297.6750382418127	424.10151523175364	194.820057991765
2	DALYs (Disability-Adjusted Life Years)	21	Oceania	3	Both	22	All ages	462	Non-melanoma skin cancer	2	Percent	1990	9.266133807681103e-05	0.0001282788410198317	6.22950885559532e-05
2	DALYs (Disability-Adjusted Life Years)	21	Oceania	3	Both	22	All ages	462	Non-melanoma skin cancer	3	Rate	1990	4.544693379133389	6.474884020300287	2.974375792162714
2	DALYs (Disability-Adjusted Life Years)	21	Oceania	3	Both	27	Age-standardized	462	Non-melanoma skin cancer	3	Rate	1990	10.530321294524512	14.480985232405148	7.193842713877762
2	DALYs (Disability-Adjusted Life Years)	21	Oceania	3	Both	22	All ages	465	Ovarian cancer	1	Number	1990	784.4951348719134	1089.612034386892	516.5444020759369
2	DALYs (Disability-Adjusted Life Years)	21	Oceania	3	Both	22	All ages	465	Ovarian cancer	2	Percent	1990	0.0002441722679596775	0.00033636704818343095	0.00016437259940375935
2	DALYs (Disability-Adjusted Life Years)	21	Oceania	3	Both	22	All ages	465	Ovarian cancer	3	Rate	1990	11.977120642942607	16.635431132386437	7.8862370792270955
2	DALYs (Disability-Adjusted Life Years)	21	Oceania	3	Both	27	Age-standardized	465	Ovarian cancer	3	Rate	1990	21.18249403276271	29.255974367644168	14.36844945112013
2	DALYs (Disability-Adjusted Life Years)	21	Oceania	3	Both	22	All ages	468	Testicular cancer	1	Number	1990	166.61075601211218	224.85618784303756	115.06841167222953
2	DALYs (Disability-Adjusted Life Years)	21	Oceania	3	Both	22	All ages	468	Testicular cancer	2	Percent	1990	5.1867469386801986e-05	6.797860646574826e-05	3.68036130775756e-05
2	DALYs (Disability-Adjusted Life Years)	21	Oceania	3	Both	22	All ages	468	Testicular cancer	3	Rate	1990	2.5436959854375054	3.4329463235587023	1.7567836784801705
2	DALYs (Disability-Adjusted Life Years)	21	Oceania	3	Both	27	Age-standardized	468	Testicular cancer	3	Rate	1990	3.2494424201884216	4.317606456304746	2.3068657301983118
2	DALYs (Disability-Adjusted Life Years)	21	Oceania	3	Both	22	All ages	471	Kidney cancer	1	Number	1990	425.6294965858175	588.7041935780215	292.601790457765
2	DALYs (Disability-Adjusted Life Years)	21	Oceania	3	Both	22	All ages	471	Kidney cancer	2	Percent	1990	0.00013254160055837114	0.00017568462752407213	9.388547043295546e-05
2	DALYs (Disability-Adjusted Life Years)	21	Oceania	3	Both	22	All ages	471	Kidney cancer	3	Rate	1990	6.498212166268691	8.987922086529483	4.467238595719086
2	DALYs (Disability-Adjusted Life Years)	21	Oceania	3	Both	27	Age-standardized	471	Kidney cancer	3	Rate	1990	10.390074853845027	14.718913110962383	6.79565741819256
2	DALYs (Disability-Adjusted Life Years)	21	Oceania	3	Both	22	All ages	474	Bladder cancer	1	Number	1990	839.5356091272652	1132.9115499883437	547.355610605779
2	DALYs (Disability-Adjusted Life Years)	21	Oceania	3	Both	22	All ages	474	Bladder cancer	2	Percent	1990	0.0002612934420162009	0.0003405846908699625	0.00017578786550590637
2	DALYs (Disability-Adjusted Life Years)	21	Oceania	3	Both	22	All ages	474	Bladder cancer	3	Rate	1990	12.81743994015374	17.296497720421087	8.356640967425882
2	DALYs (Disability-Adjusted Life Years)	21	Oceania	3	Both	27	Age-standardized	474	Bladder cancer	3	Rate	1990	27.860124805695374	36.90506610833673	18.64504948070381
2	DALYs (Disability-Adjusted Life Years)	21	Oceania	3	Both	22	All ages	477	Brain and central nervous system cancer	1	Number	1990	1464.5031858680973	2013.6842804076255	718.3939812347222
2	DALYs (Disability-Adjusted Life Years)	21	Oceania	3	Both	22	All ages	477	Brain and central nervous system cancer	2	Percent	1990	0.00045639608416777987	0.0006210759556841278	0.00022220341173798618
2	DALYs (Disability-Adjusted Life Years)	21	Oceania	3	Both	22	All ages	477	Brain and central nervous system cancer	3	Rate	1990	22.35900588724476	30.743517061042088	10.967934662611965
2	DALYs (Disability-Adjusted Life Years)	21	Oceania	3	Both	27	Age-standardized	477	Brain and central nervous system cancer	3	Rate	1990	25.70259306953165	34.75945918236889	12.674155480016609
2	DALYs (Disability-Adjusted Life Years)	21	Oceania	3	Both	22	All ages	480	Thyroid cancer	1	Number	1990	480.3367356503894	641.4717454355907	324.8547140091871
2	DALYs (Disability-Adjusted Life Years)	21	Oceania	3	Both	22	All ages	480	Thyroid cancer	2	Percent	1990	0.00014957576689494663	0.00019393432050116856	0.00010394631280537223
2	DALYs (Disability-Adjusted Life Years)	21	Oceania	3	Both	22	All ages	480	Thyroid cancer	3	Rate	1990	7.333443862671324	9.793540001207852	4.959653576120537
2	DALYs (Disability-Adjusted Life Years)	21	Oceania	3	Both	27	Age-standardized	480	Thyroid cancer	3	Rate	1990	13.902668675140161	18.463120847923154	9.845059498640783
2	DALYs (Disability-Adjusted Life Years)	21	Oceania	3	Both	22	All ages	483	Mesothelioma	1	Number	1990	124.96561375580902	166.08998368100768	78.10109251858059
2	DALYs (Disability-Adjusted Life Years)	21	Oceania	3	Both	22	All ages	483	Mesothelioma	2	Percent	1990	3.889192181113241e-05	5.0005294316392675e-05	2.533900770321996e-05
2	DALYs (Disability-Adjusted Life Years)	21	Oceania	3	Both	22	All ages	483	Mesothelioma	3	Rate	1990	1.9078872075058406	2.5357451993078213	1.1923926176972286
2	DALYs (Disability-Adjusted Life Years)	21	Oceania	3	Both	27	Age-standardized	483	Mesothelioma	3	Rate	1990	3.5674158525867194	4.739613622858042	2.2657562310923094
2	DALYs (Disability-Adjusted Life Years)	21	Oceania	3	Both	22	All ages	484	Hodgkin lymphoma	1	Number	1990	313.7100916060691	466.96479682011426	194.60208513751382
2	DALYs (Disability-Adjusted Life Years)	21	Oceania	3	Both	22	All ages	484	Hodgkin lymphoma	2	Percent	1990	9.77066756407371e-05	0.00014355668962596273	6.319667013802933e-05
2	DALYs (Disability-Adjusted Life Years)	21	Oceania	3	Both	22	All ages	484	Hodgkin lymphoma	3	Rate	1990	4.789505309918757	7.129290493859916	2.9710479357411708
2	DALYs (Disability-Adjusted Life Years)	21	Oceania	3	Both	27	Age-standardized	484	Hodgkin lymphoma	3	Rate	1990	5.5495226076587825	8.481691605514579	3.5224084396156696
2	DALYs (Disability-Adjusted Life Years)	21	Oceania	3	Both	22	All ages	485	Non-Hodgkin lymphoma	1	Number	1990	2606.8185338839253	3604.8576634074116	1965.1344662211472
2	DALYs (Disability-Adjusted Life Years)	21	Oceania	3	Both	22	All ages	485	Non-Hodgkin lymphoma	2	Percent	1990	0.0008117976926490146	0.0010768477600417853	0.0006229269230400077
2	DALYs (Disability-Adjusted Life Years)	21	Oceania	3	Both	22	All ages	485	Non-Hodgkin lymphoma	3	Rate	1990	39.799074190159594	55.036434537374355	30.002292602334844
2	DALYs (Disability-Adjusted Life Years)	21	Oceania	3	Both	27	Age-standardized	485	Non-Hodgkin lymphoma	3	Rate	1990	54.33565768524232	74.10890480631416	41.53705743198921
2	DALYs (Disability-Adjusted Life Years)	44560	America	3	Both	22	All ages	485	Non-Hodgkin lymphoma	1	Number	1990	1012026.7405226778	1037532.0221817174	982645.0224488724
2	DALYs (Disability-Adjusted Life Years)	44560	America	3	Both	22	All ages	485	Non-Hodgkin lymphoma	2	Percent	1990	0.00408141271555329	0.004398854422159556	0.0037473008501469674
2	DALYs (Disability-Adjusted Life Years)	44560	America	3	Both	22	All ages	485	Non-Hodgkin lymphoma	3	Rate	1990	141.3137130803443	144.87512693442616	137.21101548211183
2	DALYs (Disability-Adjusted Life Years)	44560	America	3	Both	27	Age-standardized	485	Non-Hodgkin lymphoma	3	Rate	1990	157.26065240843113	161.0760474815074	152.42170001650118
2	DALYs (Disability-Adjusted Life Years)	44560	America	3	Both	22	All ages	486	Multiple myeloma	1	Number	1990	344118.00086036796	352611.4434610888	331685.6575099355
2	DALYs (Disability-Adjusted Life Years)	44560	America	3	Both	22	All ages	486	Multiple myeloma	2	Percent	1990	0.0013880106942659642	0.001512902050863586	0.0012582416754511523
2	DALYs (Disability-Adjusted Life Years)	44560	America	3	Both	22	All ages	486	Multiple myeloma	3	Rate	1990	48.050699148768174	49.236675628127564	46.31471675740174
2	DALYs (Disability-Adjusted Life Years)	44560	America	3	Both	27	Age-standardized	486	Multiple myeloma	3	Rate	1990	56.44636275558953	57.855858109363425	54.36609394395095
2	DALYs (Disability-Adjusted Life Years)	44560	America	3	Both	22	All ages	487	Leukemia	1	Number	1990	1591684.4595867835	1649093.8351981682	1542911.9886914445
2	DALYs (Disability-Adjusted Life Years)	44560	America	3	Both	22	All ages	487	Leukemia	2	Percent	1990	0.006419758179525131	0.006957247497595985	0.005852671973091295
2	DALYs (Disability-Adjusted Life Years)	44560	America	3	Both	22	All ages	487	Leukemia	3	Rate	1990	222.25385163273663	230.2701734436396	215.44353854282394
2	DALYs (Disability-Adjusted Life Years)	44560	America	3	Both	27	Age-standardized	487	Leukemia	3	Rate	1990	230.76265175355192	238.81527040368965	223.56241497918958
2	DALYs (Disability-Adjusted Life Years)	44560	America	3	Both	22	All ages	489	Other malignant neoplasms	1	Number	1990	577830.3827944106	596962.085259306	559292.2477517505
2	DALYs (Disability-Adjusted Life Years)	44560	America	3	Both	22	All ages	489	Other malignant neoplasms	2	Percent	1990	0.0023306074310909253	0.002538178416508153	0.0021263522961081148
2	DALYs (Disability-Adjusted Life Years)	44560	America	3	Both	22	All ages	489	Other malignant neoplasms	3	Rate	1990	80.68497960947414	83.35642276864046	78.09641886145458
2	DALYs (Disability-Adjusted Life Years)	44560	America	3	Both	27	Age-standardized	489	Other malignant neoplasms	3	Rate	1990	87.96491873916963	90.78854662865274	85.13896714687523
2	DALYs (Disability-Adjusted Life Years)	44560	America	3	Both	22	All ages	490	Other neoplasms	1	Number	1990	153828.88253910784	180776.58357497604	134760.97636885341
2	DALYs (Disability-Adjusted Life Years)	44560	America	3	Both	22	All ages	490	Other neoplasms	2	Percent	1990	0.0006197869237673547	0.0007298075696605469	0.0005416329591818093
2	DALYs (Disability-Adjusted Life Years)	44560	America	3	Both	22	All ages	490	Other neoplasms	3	Rate	1990	21.47979860628428	25.242623776685257	18.81726360232322
2	DALYs (Disability-Adjusted Life Years)	44560	America	3	Both	27	Age-standardized	490	Other neoplasms	3	Rate	1990	24.55920317191598	28.7720214487197	21.51645913172267
2	DALYs (Disability-Adjusted Life Years)	21	Oceania	3	Both	22	All ages	1008	Eye cancer	1	Number	1990	150.14743389642086	354.43519603287496	70.70760605362678
2	DALYs (Disability-Adjusted Life Years)	21	Oceania	3	Both	22	All ages	1008	Eye cancer	2	Percent	1990	4.6725225599192285e-05	0.00010674971739307423	2.2524909224292285e-05
2	DALYs (Disability-Adjusted Life Years)	21	Oceania	3	Both	22	All ages	1008	Eye cancer	3	Rate	1990	2.292345548196806	5.411267596559235	1.0795140599772073
2	DALYs (Disability-Adjusted Life Years)	21	Oceania	3	Both	27	Age-standardized	1008	Eye cancer	3	Rate	1990	2.1164717796018913	4.1159422521878515	1.2295232318593083
2	DALYs (Disability-Adjusted Life Years)	21	Oceania	3	Both	22	All ages	1011	Soft tissue and other extraosseous sarcomas	1	Number	1990	352.6644311753053	480.95338003563165	255.18278365444024
2	DALYs (Disability-Adjusted Life Years)	21	Oceania	3	Both	22	All ages	1011	Soft tissue and other extraosseous sarcomas	2	Percent	1990	0.0001098656190798048	0.00015138903138301298	8.147040356540807e-05
2	DALYs (Disability-Adjusted Life Years)	21	Oceania	3	Both	22	All ages	1011	Soft tissue and other extraosseous sarcomas	3	Rate	1990	5.384232802604962	7.342858355977315	3.895951485193302
2	DALYs (Disability-Adjusted Life Years)	21	Oceania	3	Both	27	Age-standardized	1011	Soft tissue and other extraosseous sarcomas	3	Rate	1990	7.00164826379232	9.562266456926114	5.151056899080057
2	DALYs (Disability-Adjusted Life Years)	21	Oceania	3	Both	22	All ages	1012	Malignant neoplasm of bone and articular cartilage	1	Number	1990	1003.3832967902227	1805.6604654003957	515.8615202826991
2	DALYs (Disability-Adjusted Life Years)	21	Oceania	3	Both	22	All ages	1012	Malignant neoplasm of bone and articular cartilage	2	Percent	1990	0.00031208397168853535	0.0005519790979167556	0.00016301201839459797
2	DALYs (Disability-Adjusted Life Years)	21	Oceania	3	Both	22	All ages	1012	Malignant neoplasm of bone and articular cartilage	3	Rate	1990	15.318951338980723	27.567555581875535	7.875811319704936
2	DALYs (Disability-Adjusted Life Years)	21	Oceania	3	Both	27	Age-standardized	1012	Malignant neoplasm of bone and articular cartilage	3	Rate	1990	17.172614221835975	30.91720230892332	9.085099271739251
2	DALYs (Disability-Adjusted Life Years)	44560	America	3	Both	22	All ages	1008	Eye cancer	1	Number	1990	38152.41107710452	42253.210837093706	34591.83568935872
2	DALYs (Disability-Adjusted Life Years)	44560	America	3	Both	22	All ages	1008	Eye cancer	2	Percent	1990	0.00015383639642812928	0.00017391957914306375	0.00013763467064921604
2	DALYs (Disability-Adjusted Life Years)	44560	America	3	Both	22	All ages	1008	Eye cancer	3	Rate	1990	5.327387761996072	5.900000339786032	4.830209072345069
2	DALYs (Disability-Adjusted Life Years)	44560	America	3	Both	27	Age-standardized	1008	Eye cancer	3	Rate	1990	5.509537676445715	6.060055618083526	5.015268928065888
2	DALYs (Disability-Adjusted Life Years)	44560	America	3	Both	22	All ages	1011	Soft tissue and other extraosseous sarcomas	1	Number	1990	228983.31612442658	235894.03853520053	220353.87147114685
2	DALYs (Disability-Adjusted Life Years)	44560	America	3	Both	22	All ages	1011	Soft tissue and other extraosseous sarcomas	2	Percent	1990	0.0009235018230482196	0.001000261659448748	0.0008460625445396923
2	DALYs (Disability-Adjusted Life Years)	44560	America	3	Both	22	All ages	1011	Soft tissue and other extraosseous sarcomas	3	Rate	1990	31.973940350905043	32.93891469874654	30.768973311055422
2	DALYs (Disability-Adjusted Life Years)	44560	America	3	Both	27	Age-standardized	1011	Soft tissue and other extraosseous sarcomas	3	Rate	1990	34.084122628818534	35.08033100671617	32.86256748987128
2	DALYs (Disability-Adjusted Life Years)	44560	America	3	Both	22	All ages	1012	Malignant neoplasm of bone and articular cartilage	1	Number	1990	206948.5720618825	214967.4952408643	197173.03744684134
2	DALYs (Disability-Adjusted Life Years)	44560	America	3	Both	22	All ages	1012	Malignant neoplasm of bone and articular cartilage	2	Percent	1990	0.0008346346799043385	0.0009070595159100749	0.0007607943917404885
2	DALYs (Disability-Adjusted Life Years)	44560	America	3	Both	22	All ages	1012	Malignant neoplasm of bone and articular cartilage	3	Rate	1990	28.8971328165063	30.016850076884932	27.53213223056978
2	DALYs (Disability-Adjusted Life Years)	44560	America	3	Both	27	Age-standardized	1012	Malignant neoplasm of bone and articular cartilage	3	Rate	1990	29.590345053007987	30.69969577867629	28.232845888850857
2	DALYs (Disability-Adjusted Life Years)	44560	America	3	Both	22	All ages	1013	Neuroblastoma and other peripheral nervous cell tumors	1	Number	1990	40161.535588869156	42375.073793889336	37877.09684663928
2	DALYs (Disability-Adjusted Life Years)	44560	America	3	Both	22	All ages	1013	Neuroblastoma and other peripheral nervous cell tumors	2	Percent	1990	0.0001619786451572406	0.0001773226787097563	0.00014717264094975512
2	DALYs (Disability-Adjusted Life Years)	44560	America	3	Both	22	All ages	1013	Neuroblastoma and other peripheral nervous cell tumors	3	Rate	1990	5.607930590984536	5.917016596592494	5.288944433758714
2	DALYs (Disability-Adjusted Life Years)	44560	America	3	Both	27	Age-standardized	1013	Neuroblastoma and other peripheral nervous cell tumors	3	Rate	1990	5.419570914439393	5.712350653776964	5.1150510206202515
2	DALYs (Disability-Adjusted Life Years)	44561	Asia	3	Both	22	All ages	410	Neoplasms	1	Number	1990	88531932.87377362	94911853.08013996	81823138.4619799
2	DALYs (Disability-Adjusted Life Years)	44561	Asia	3	Both	22	All ages	410	Neoplasms	2	Percent	1990	0.060661721664656915	0.06615468959059545	0.05550057511459613
2	DALYs (Disability-Adjusted Life Years)	44561	Asia	3	Both	22	All ages	410	Neoplasms	3	Rate	1990	2788.3654517747564	2989.304802256073	2577.068014187163
2	DALYs (Disability-Adjusted Life Years)	44561	Asia	3	Both	27	Age-standardized	410	Neoplasms	3	Rate	1990	3763.733615706722	4031.658784977417	3473.7785445416625
2	DALYs (Disability-Adjusted Life Years)	44561	Asia	3	Both	22	All ages	411	Esophageal cancer	1	Number	1990	7366387.120620527	8349001.224998464	6362122.777023592
2	DALYs (Disability-Adjusted Life Years)	44561	Asia	3	Both	22	All ages	411	Esophageal cancer	2	Percent	1990	0.005046693931201446	0.005753403548436358	0.004402126012018398
2	DALYs (Disability-Adjusted Life Years)	44561	Asia	3	Both	22	All ages	411	Esophageal cancer	3	Rate	1990	232.00870787292558	262.95671874466933	200.37880994527643
2	DALYs (Disability-Adjusted Life Years)	44561	Asia	3	Both	27	Age-standardized	411	Esophageal cancer	3	Rate	1990	338.13286198190497	382.07773137675554	293.005581440589
2	DALYs (Disability-Adjusted Life Years)	44561	Asia	3	Both	22	All ages	414	Stomach cancer	1	Number	1990	15737263.839685732	17823025.16063062	13322575.219928142
2	DALYs (Disability-Adjusted Life Years)	44561	Asia	3	Both	22	All ages	414	Stomach cancer	2	Percent	1990	0.010782139703603127	0.01231706281806276	0.009222269284103505
2	DALYs (Disability-Adjusted Life Years)	44561	Asia	3	Both	22	All ages	414	Stomach cancer	3	Rate	1990	495.6544082078115	561.3466914234373	419.60236567841565
2	DALYs (Disability-Adjusted Life Years)	44561	Asia	3	Both	27	Age-standardized	414	Stomach cancer	3	Rate	1990	714.4575059819653	812.0643540846769	610.5860406053239
2	DALYs (Disability-Adjusted Life Years)	44561	Asia	3	Both	22	All ages	417	Liver cancer	1	Number	1990	5572313.2275585765	6151703.1484583635	4970858.568193467
2	DALYs (Disability-Adjusted Life Years)	44561	Asia	3	Both	22	All ages	417	Liver cancer	2	Percent	1990	0.0038180882582236034	0.004299502857943335	0.0034030559937718806
2	DALYs (Disability-Adjusted Life Years)	44561	Asia	3	Both	22	All ages	417	Liver cancer	3	Rate	1990	175.50329226794327	193.75151961486992	156.56012296683068
2	DALYs (Disability-Adjusted Life Years)	44561	Asia	3	Both	27	Age-standardized	417	Liver cancer	3	Rate	1990	233.53247601616027	256.86697199676127	208.97226225380936
2	DALYs (Disability-Adjusted Life Years)	44559	Africa	3	Both	22	All ages	410	Neoplasms	1	Number	2021	21732867.193445947	24841926.962804936	18336292.804045178
2	DALYs (Disability-Adjusted Life Years)	44559	Africa	3	Both	22	All ages	410	Neoplasms	2	Percent	2021	0.0330290750906503	0.03691135823774417	0.02896635912068141
2	DALYs (Disability-Adjusted Life Years)	44559	Africa	3	Both	22	All ages	410	Neoplasms	3	Rate	2021	1571.0965980428566	1795.8544812652285	1325.5539174251644
2	DALYs (Disability-Adjusted Life Years)	44559	Africa	3	Both	27	Age-standardized	410	Neoplasms	3	Rate	2021	2614.8999987406064	2945.2914426709467	2253.4924263851485
2	DALYs (Disability-Adjusted Life Years)	44559	Africa	3	Both	22	All ages	411	Esophageal cancer	1	Number	2021	1164045.533679022	1351596.344427146	982181.6468247531
2	DALYs (Disability-Adjusted Life Years)	44559	Africa	3	Both	22	All ages	411	Esophageal cancer	2	Percent	2021	0.0017696299687477092	0.0020132957036083873	0.0015313209220643245
2	DALYs (Disability-Adjusted Life Years)	44559	Africa	3	Both	22	All ages	411	Esophageal cancer	3	Rate	2021	84.1503314611714	97.70861800034554	71.00315987997477
2	DALYs (Disability-Adjusted Life Years)	44559	Africa	3	Both	27	Age-standardized	411	Esophageal cancer	3	Rate	2021	161.64118803154525	186.56743297167034	136.47971986338308
2	DALYs (Disability-Adjusted Life Years)	21	Oceania	3	Both	22	All ages	486	Multiple myeloma	1	Number	2021	697.4316220105861	1013.4413869027462	384.415523259294
2	DALYs (Disability-Adjusted Life Years)	21	Oceania	3	Both	22	All ages	486	Multiple myeloma	2	Percent	2021	0.00011627277826090971	0.00016967728757438647	6.611568031973558e-05
2	DALYs (Disability-Adjusted Life Years)	21	Oceania	3	Both	22	All ages	486	Multiple myeloma	3	Rate	2021	5.007558626353266	7.276508548118618	2.7601032256778897
2	DALYs (Disability-Adjusted Life Years)	21	Oceania	3	Both	27	Age-standardized	486	Multiple myeloma	3	Rate	2021	8.429750189015044	12.161873587903104	4.765747772464649
2	DALYs (Disability-Adjusted Life Years)	21	Oceania	3	Both	22	All ages	487	Leukemia	1	Number	2021	19188.00558398211	25803.202666867415	11801.5952711202
2	DALYs (Disability-Adjusted Life Years)	21	Oceania	3	Both	22	All ages	487	Leukemia	2	Percent	2021	0.0031998002725244596	0.0042266002167405895	0.0019981937867140647
2	DALYs (Disability-Adjusted Life Years)	21	Oceania	3	Both	22	All ages	487	Leukemia	3	Rate	2021	137.76986854651932	185.26697962091	84.73544694497781
2	DALYs (Disability-Adjusted Life Years)	21	Oceania	3	Both	27	Age-standardized	487	Leukemia	3	Rate	2021	143.42763293663722	193.7018405174994	87.22219472990193
2	DALYs (Disability-Adjusted Life Years)	21	Oceania	3	Both	22	All ages	489	Other malignant neoplasms	1	Number	2021	7044.2621656030715	8966.165295597359	5461.630012620602
2	DALYs (Disability-Adjusted Life Years)	21	Oceania	3	Both	22	All ages	489	Other malignant neoplasms	2	Percent	2021	0.0011750340549074561	0.0014632785704520703	0.0009279562164581508
2	DALYs (Disability-Adjusted Life Years)	21	Oceania	3	Both	22	All ages	489	Other malignant neoplasms	3	Rate	2021	50.57779811011232	64.37706142695707	39.214500204054495
2	DALYs (Disability-Adjusted Life Years)	21	Oceania	3	Both	27	Age-standardized	489	Other malignant neoplasms	3	Rate	2021	60.07389991293542	74.36848132029947	47.786340031630715
2	DALYs (Disability-Adjusted Life Years)	21	Oceania	3	Both	22	All ages	490	Other neoplasms	1	Number	2021	261.3673515596397	392.3267889742906	119.2853419045135
2	DALYs (Disability-Adjusted Life Years)	21	Oceania	3	Both	22	All ages	490	Other neoplasms	2	Percent	2021	4.34953325565798e-05	6.182560637452356e-05	2.0274686301559358e-05
2	DALYs (Disability-Adjusted Life Years)	21	Oceania	3	Both	22	All ages	490	Other neoplasms	3	Rate	2021	1.8766174269191847	2.8169061087509237	0.8564686830938937
2	DALYs (Disability-Adjusted Life Years)	21	Oceania	3	Both	27	Age-standardized	490	Other neoplasms	3	Rate	2021	2.3258281667334697	3.3671027253955965	1.1662952529546717
2	DALYs (Disability-Adjusted Life Years)	44561	Asia	3	Both	22	All ages	1008	Eye cancer	1	Number	2021	129233.07647475145	164315.69165048865	83292.08181423665
2	DALYs (Disability-Adjusted Life Years)	44561	Asia	3	Both	22	All ages	1008	Eye cancer	2	Percent	2021	8.457516940271504e-05	0.0001083630487354191	5.412018317806559e-05
2	DALYs (Disability-Adjusted Life Years)	44561	Asia	3	Both	22	All ages	1008	Eye cancer	3	Rate	2021	2.7956037769478503	3.554520102132295	1.8017961412163852
2	DALYs (Disability-Adjusted Life Years)	44561	Asia	3	Both	27	Age-standardized	1008	Eye cancer	3	Rate	2021	3.2394305939148387	4.227685246449026	2.006941807872862
2	DALYs (Disability-Adjusted Life Years)	44561	Asia	3	Both	22	All ages	1011	Soft tissue and other extraosseous sarcomas	1	Number	2021	674989.1051722514	919235.6992383022	524547.407865172
2	DALYs (Disability-Adjusted Life Years)	44561	Asia	3	Both	22	All ages	1011	Soft tissue and other extraosseous sarcomas	2	Percent	2021	0.0004415072876285954	0.0005928715766259076	0.0003416029826130404
2	DALYs (Disability-Adjusted Life Years)	44561	Asia	3	Both	22	All ages	1011	Soft tissue and other extraosseous sarcomas	3	Rate	2021	14.601541209822253	19.885147539592666	11.347146989126871
2	DALYs (Disability-Adjusted Life Years)	44561	Asia	3	Both	27	Age-standardized	1011	Soft tissue and other extraosseous sarcomas	3	Rate	2021	13.954573321588786	18.97679988574588	10.88455500948263
2	DALYs (Disability-Adjusted Life Years)	1	Global	3	Both	22	All ages	489	Other malignant neoplasms	1	Number	1990	5178518.774824173	5837041.910429668	4361590.472096321
2	DALYs (Disability-Adjusted Life Years)	1	Global	3	Both	22	All ages	489	Other malignant neoplasms	2	Percent	1990	0.002004231299658087	0.002279341542213675	0.0016527810727754362
2	DALYs (Disability-Adjusted Life Years)	1	Global	3	Both	22	All ages	489	Other malignant neoplasms	3	Rate	1990	97.09194597296914	109.43858320348298	81.77537340054761
2	DALYs (Disability-Adjusted Life Years)	1	Global	3	Both	27	Age-standardized	489	Other malignant neoplasms	3	Rate	1990	110.25900090540671	122.23114114917567	95.14899449168071
2	DALYs (Disability-Adjusted Life Years)	1	Global	3	Both	22	All ages	490	Other neoplasms	1	Number	1990	510441.02876783855	663998.8636108129	423282.57224467664
2	DALYs (Disability-Adjusted Life Years)	1	Global	3	Both	22	All ages	490	Other neoplasms	2	Percent	1990	0.0001972557442411073	0.0002540486028491588	0.0001676107355935391
2	DALYs (Disability-Adjusted Life Years)	1	Global	3	Both	22	All ages	490	Other neoplasms	3	Rate	1990	9.570248741484292	12.449301546464488	7.936116565894837
2	DALYs (Disability-Adjusted Life Years)	1	Global	3	Both	27	Age-standardized	490	Other neoplasms	3	Rate	1990	13.068622110023025	16.691714876689783	10.97624223180962
2	DALYs (Disability-Adjusted Life Years)	21	Oceania	3	Both	22	All ages	410	Neoplasms	1	Number	1990	99670.58583388016	124189.41885461292	76193.63543647353
2	DALYs (Disability-Adjusted Life Years)	21	Oceania	3	Both	22	All ages	410	Neoplasms	2	Percent	1990	0.031022953975494424	0.03717384122592515	0.024623739778397043
2	DALYs (Disability-Adjusted Life Years)	21	Oceania	3	Both	22	All ages	410	Neoplasms	3	Rate	1990	1521.7004899336418	1896.0368090000784	1163.270902879505
2	DALYs (Disability-Adjusted Life Years)	21	Oceania	3	Both	27	Age-standardized	410	Neoplasms	3	Rate	1990	2649.4853890522136	3304.4106979010708	2081.9783700743783
2	DALYs (Disability-Adjusted Life Years)	21	Oceania	3	Both	22	All ages	411	Esophageal cancer	1	Number	1990	1824.9325551887175	2436.399691866146	1365.8931349548702
2	DALYs (Disability-Adjusted Life Years)	21	Oceania	3	Both	22	All ages	411	Esophageal cancer	2	Percent	1990	0.0005680284492599145	0.0007503585696759492	0.0004395801693584709
2	DALYs (Disability-Adjusted Life Years)	21	Oceania	3	Both	22	All ages	411	Esophageal cancer	3	Rate	1990	27.861788310895644	37.197239022614795	20.85349689949653
2	DALYs (Disability-Adjusted Life Years)	21	Oceania	3	Both	27	Age-standardized	411	Esophageal cancer	3	Rate	1990	56.049247651778714	73.41083709689647	42.93514379023032
2	DALYs (Disability-Adjusted Life Years)	21	Oceania	3	Both	22	All ages	414	Stomach cancer	1	Number	1990	15968.783263210651	20717.644760628937	11130.051105485241
2	DALYs (Disability-Adjusted Life Years)	21	Oceania	3	Both	22	All ages	414	Stomach cancer	2	Percent	1990	0.004969032513174408	0.0062125535757774995	0.0035755548946386265
2	DALYs (Disability-Adjusted Life Years)	21	Oceania	3	Both	22	All ages	414	Stomach cancer	3	Rate	1990	243.80016543468324	316.3024468930512	169.92580186527044
2	DALYs (Disability-Adjusted Life Years)	21	Oceania	3	Both	27	Age-standardized	414	Stomach cancer	3	Rate	1990	456.40952483696066	588.194043617099	329.0966825373828
2	DALYs (Disability-Adjusted Life Years)	21	Oceania	3	Both	22	All ages	417	Liver cancer	1	Number	1990	4794.24005599236	9511.236315270458	2982.7252895032434
2	DALYs (Disability-Adjusted Life Years)	21	Oceania	3	Both	22	All ages	417	Liver cancer	2	Percent	1990	0.0014915347101558832	0.002809506021520943	0.0009600129707170919
2	DALYs (Disability-Adjusted Life Years)	21	Oceania	3	Both	22	All ages	417	Liver cancer	3	Rate	1990	73.19508941406451	145.21087480055647	45.53815447557755
2	DALYs (Disability-Adjusted Life Years)	21	Oceania	3	Both	27	Age-standardized	417	Liver cancer	3	Rate	1990	129.18856781116463	256.15695481372336	81.3823436327432
2	DALYs (Disability-Adjusted Life Years)	21	Oceania	3	Both	22	All ages	423	Larynx cancer	1	Number	1990	438.9100901153623	585.3312478305727	321.95782067318055
2	DALYs (Disability-Adjusted Life Years)	21	Oceania	3	Both	22	All ages	423	Larynx cancer	2	Percent	1990	0.00013659861421051286	0.00017839288770469738	0.00010318725766091116
2	DALYs (Disability-Adjusted Life Years)	21	Oceania	3	Both	22	All ages	423	Larynx cancer	3	Rate	1990	6.70097093919493	8.936426320216171	4.915425843617452
2	DALYs (Disability-Adjusted Life Years)	1	Global	3	Both	22	All ages	410	Neoplasms	1	Number	2021	253309811.43183988	270577912.4591783	237490220.79327977
2	DALYs (Disability-Adjusted Life Years)	1	Global	3	Both	22	All ages	410	Neoplasms	2	Percent	2021	0.08801693813638005	0.0966574769218089	0.07992322673002086
2	DALYs (Disability-Adjusted Life Years)	1	Global	3	Both	22	All ages	410	Neoplasms	3	Rate	2021	3209.9666784417996	3428.7897417270424	3009.499280320381
2	DALYs (Disability-Adjusted Life Years)	1	Global	3	Both	27	Age-standardized	410	Neoplasms	3	Rate	2021	2953.591764171236	3154.0250946686597	2769.2445876732304
2	DALYs (Disability-Adjusted Life Years)	1	Global	3	Both	22	All ages	411	Esophageal cancer	1	Number	2021	12999264.904907202	14605268.10013292	11522861.151708188
2	DALYs (Disability-Adjusted Life Years)	1	Global	3	Both	22	All ages	411	Esophageal cancer	2	Percent	2021	0.004516470343701271	0.005199793813761237	0.0039047996397219243
2	DALYs (Disability-Adjusted Life Years)	1	Global	3	Both	22	All ages	411	Esophageal cancer	3	Rate	2021	164.72795488309728	185.07938427703047	146.01882228019193
2	DALYs (Disability-Adjusted Life Years)	1	Global	3	Both	27	Age-standardized	411	Esophageal cancer	3	Rate	2021	148.56125692224262	166.8181128410312	131.70933858185077
2	DALYs (Disability-Adjusted Life Years)	1	Global	3	Both	22	All ages	414	Stomach cancer	1	Number	2021	22786633.095688548	26118868.996398017	19576343.74779903
2	DALYs (Disability-Adjusted Life Years)	1	Global	3	Both	22	All ages	414	Stomach cancer	2	Percent	2021	0.00791735551713652	0.009242701913406665	0.006759959364000995
2	DALYs (Disability-Adjusted Life Years)	1	Global	3	Both	22	All ages	414	Stomach cancer	3	Rate	2021	288.7544408074415	330.98085969553495	248.073340550672
2	DALYs (Disability-Adjusted Life Years)	1	Global	3	Both	27	Age-standardized	414	Stomach cancer	3	Rate	2021	262.7480840712312	301.0242593851869	226.0791143226866
2	DALYs (Disability-Adjusted Life Years)	1	Global	3	Both	22	All ages	417	Liver cancer	1	Number	2021	12887652.414924737	14472227.986672346	11673532.558287889
2	DALYs (Disability-Adjusted Life Years)	1	Global	3	Both	22	All ages	417	Liver cancer	2	Percent	2021	0.004477781258530201	0.005111224119353426	0.003955635169996547
2	DALYs (Disability-Adjusted Life Years)	1	Global	3	Both	22	All ages	417	Liver cancer	3	Rate	2021	163.31359050567158	183.39348696144435	147.92814506473374
2	DALYs (Disability-Adjusted Life Years)	1	Global	3	Both	27	Age-standardized	417	Liver cancer	3	Rate	2021	149.28673787252012	167.4849247906893	135.23518228518478
2	DALYs (Disability-Adjusted Life Years)	1	Global	3	Both	22	All ages	429	Breast cancer	1	Number	1990	11181358.254803693	11817721.640749704	10581120.496531285
2	DALYs (Disability-Adjusted Life Years)	1	Global	3	Both	22	All ages	429	Breast cancer	2	Percent	1990	0.004326160249631367	0.004596815635632932	0.00403931562577532
2	DALYs (Disability-Adjusted Life Years)	1	Global	3	Both	22	All ages	429	Breast cancer	3	Rate	1990	209.63906452510125	221.57022904801897	198.38521868013763
2	DALYs (Disability-Adjusted Life Years)	1	Global	3	Both	27	Age-standardized	429	Breast cancer	3	Rate	1990	265.03350019535935	279.66761269706694	250.31461413450958
2	DALYs (Disability-Adjusted Life Years)	1	Global	3	Both	22	All ages	432	Cervical cancer	1	Number	1990	7416286.992200378	8071399.682085285	6841378.342242977
2	DALYs (Disability-Adjusted Life Years)	1	Global	3	Both	22	All ages	432	Cervical cancer	2	Percent	1990	0.0028700109795421363	0.0031742280311811265	0.0026027273328380297
2	DALYs (Disability-Adjusted Life Years)	1	Global	3	Both	22	All ages	432	Cervical cancer	3	Rate	1990	139.04781797208048	151.33051282330686	128.26886707739115
2	DALYs (Disability-Adjusted Life Years)	1	Global	3	Both	27	Age-standardized	432	Cervical cancer	3	Rate	1990	167.70736597817455	182.37558980993174	154.99929966882206
2	DALYs (Disability-Adjusted Life Years)	1	Global	3	Both	22	All ages	435	Uterine cancer	1	Number	1990	1501432.618365943	1637756.2288012877	1297885.1201715635
2	DALYs (Disability-Adjusted Life Years)	1	Global	3	Both	22	All ages	435	Uterine cancer	2	Percent	1990	0.0005809114656963766	0.0006377416135749476	0.0005089295792111139
2	DALYs (Disability-Adjusted Life Years)	1	Global	3	Both	22	All ages	435	Uterine cancer	3	Rate	1990	28.150330432931415	30.70625910573576	24.334022419585917
2	DALYs (Disability-Adjusted Life Years)	1	Global	3	Both	27	Age-standardized	435	Uterine cancer	3	Rate	1990	36.660477812382695	39.83151621713895	31.841330487478377
2	DALYs (Disability-Adjusted Life Years)	1	Global	3	Both	22	All ages	438	Prostate cancer	1	Number	1990	4146718.755420032	4401619.733433078	3754315.1090723453
2	DALYs (Disability-Adjusted Life Years)	1	Global	3	Both	22	All ages	438	Prostate cancer	2	Percent	1990	0.0016044640413647017	0.001727574866686143	0.0014494057799834576
2	DALYs (Disability-Adjusted Life Years)	1	Global	3	Both	22	All ages	438	Prostate cancer	3	Rate	1990	77.74674783910763	82.52588122875919	70.38957964344357
2	DALYs (Disability-Adjusted Life Years)	1	Global	3	Both	27	Age-standardized	438	Prostate cancer	3	Rate	1990	113.81004622630826	120.75205718688532	103.92071250997061
2	DALYs (Disability-Adjusted Life Years)	1	Global	3	Both	22	All ages	441	Colon and rectum cancer	1	Number	1990	14396657.724841915	15166575.841389662	13568749.36136532
2	DALYs (Disability-Adjusted Life Years)	1	Global	3	Both	22	All ages	441	Colon and rectum cancer	2	Percent	1990	0.005571038163898852	0.005988577109187593	0.005172574311150235
2	DALYs (Disability-Adjusted Life Years)	1	Global	3	Both	22	All ages	441	Colon and rectum cancer	3	Rate	1990	269.9226506249637	284.35783014751013	254.40021311097237
2	DALYs (Disability-Adjusted Life Years)	1	Global	3	Both	27	Age-standardized	441	Colon and rectum cancer	3	Rate	1990	357.3257923653526	375.73896904174	336.6231159106341
2	DALYs (Disability-Adjusted Life Years)	1	Global	3	Both	22	All ages	444	Lip and oral cavity cancer	1	Number	1990	2936205.4615097367	3092058.433067576	2793741.1221814724
2	DALYs (Disability-Adjusted Life Years)	1	Global	3	Both	22	All ages	444	Lip and oral cavity cancer	2	Percent	1990	0.001136283863546221	0.0012244350864414981	0.0010508885376383677
2	DALYs (Disability-Adjusted Life Years)	1	Global	3	Both	22	All ages	444	Lip and oral cavity cancer	3	Rate	1990	55.05085806010614	57.972942337908975	52.379796982876734
2	DALYs (Disability-Adjusted Life Years)	1	Global	3	Both	27	Age-standardized	444	Lip and oral cavity cancer	3	Rate	1990	69.26556827258948	72.95526664818487	65.92064294163471
2	DALYs (Disability-Adjusted Life Years)	1	Global	3	Both	22	All ages	447	Nasopharynx cancer	1	Number	1990	2361827.170145952	2588449.6672086986	2125352.7846775283
2	DALYs (Disability-Adjusted Life Years)	1	Global	3	Both	22	All ages	447	Nasopharynx cancer	2	Percent	1990	0.0009137957759779235	0.0010152759253265371	0.0008194533057350209
2	DALYs (Disability-Adjusted Life Years)	1	Global	3	Both	22	All ages	447	Nasopharynx cancer	3	Rate	1990	44.28185084818722	48.53079155842396	39.848197277302816
2	DALYs (Disability-Adjusted Life Years)	1	Global	3	Both	27	Age-standardized	447	Nasopharynx cancer	3	Rate	1990	52.22385055106035	57.284024203467844	46.99287852895663
2	DALYs (Disability-Adjusted Life Years)	1	Global	3	Both	22	All ages	450	Other pharynx cancer	1	Number	1990	1372478.1708700377	1494392.6521435394	1270671.4459372065
2	DALYs (Disability-Adjusted Life Years)	1	Global	3	Both	22	All ages	450	Other pharynx cancer	2	Percent	1990	0.0005311775815018792	0.0005869372506062101	0.0004804715928625146
2	DALYs (Disability-Adjusted Life Years)	1	Global	3	Both	22	All ages	450	Other pharynx cancer	3	Rate	1990	25.732566050167065	28.018338245621017	23.823793780204785
2	DALYs (Disability-Adjusted Life Years)	1	Global	3	Both	27	Age-standardized	450	Other pharynx cancer	3	Rate	1990	32.30226506263814	35.169668273047826	29.919384906964865
2	DALYs (Disability-Adjusted Life Years)	1	Global	3	Both	22	All ages	453	Gallbladder and biliary tract cancer	1	Number	1990	2326089.067767149	2582958.7350790827	2054497.1520290985
2	DALYs (Disability-Adjusted Life Years)	1	Global	3	Both	22	All ages	453	Gallbladder and biliary tract cancer	2	Percent	1990	0.000900142419223341	0.0010051129442123084	0.0007937546242339545
2	DALYs (Disability-Adjusted Life Years)	1	Global	3	Both	22	All ages	453	Gallbladder and biliary tract cancer	3	Rate	1990	43.61179787431206	48.42784218064787	38.51972642373996
2	DALYs (Disability-Adjusted Life Years)	1	Global	3	Both	27	Age-standardized	453	Gallbladder and biliary tract cancer	3	Rate	1990	58.5811728160026	64.88463746630205	52.21396529830316
2	DALYs (Disability-Adjusted Life Years)	1	Global	3	Both	22	All ages	456	Pancreatic cancer	1	Number	1990	5210478.718816814	5481660.623314967	4967404.8724696655
2	DALYs (Disability-Adjusted Life Years)	1	Global	3	Both	22	All ages	456	Pancreatic cancer	2	Percent	1990	0.002016566710740084	0.002185184965837451	0.0018672259142521119
2	DALYs (Disability-Adjusted Life Years)	1	Global	3	Both	22	All ages	456	Pancreatic cancer	3	Rate	1990	97.69116233007068	102.77554648802445	93.13377559784243
2	DALYs (Disability-Adjusted Life Years)	1	Global	3	Both	27	Age-standardized	456	Pancreatic cancer	3	Rate	1990	129.32377543555043	135.9766383780295	122.9829226706324
2	DALYs (Disability-Adjusted Life Years)	1	Global	3	Both	22	All ages	459	Malignant skin melanoma	1	Number	1990	1045777.5374646949	1103849.003899564	959373.1685433425
2	DALYs (Disability-Adjusted Life Years)	1	Global	3	Both	22	All ages	459	Malignant skin melanoma	2	Percent	1990	0.0004046443297203743	0.00043220196926115675	0.0003670488702016314
2	DALYs (Disability-Adjusted Life Years)	1	Global	3	Both	22	All ages	459	Malignant skin melanoma	3	Rate	1990	19.607262343219812	20.696043117574913	17.98726854114555
2	DALYs (Disability-Adjusted Life Years)	1	Global	3	Both	27	Age-standardized	459	Malignant skin melanoma	3	Rate	1990	24.333384384641494	25.582373284260346	22.386175834211663
2	DALYs (Disability-Adjusted Life Years)	1	Global	3	Both	22	All ages	462	Non-melanoma skin cancer	1	Number	1990	545563.964487268	601895.7808177433	496667.3201597197
2	DALYs (Disability-Adjusted Life Years)	1	Global	3	Both	22	All ages	462	Non-melanoma skin cancer	2	Percent	1990	0.00021111437774043454	0.00023325619603429147	0.00019044821004501845
2	DALYs (Disability-Adjusted Life Years)	1	Global	3	Both	22	All ages	462	Non-melanoma skin cancer	3	Rate	1990	10.228767967843316	11.284932076836702	9.312005751514182
2	DALYs (Disability-Adjusted Life Years)	1	Global	3	Both	27	Age-standardized	462	Non-melanoma skin cancer	3	Rate	1990	14.020634555559822	15.387004299887572	12.800076137968938
2	DALYs (Disability-Adjusted Life Years)	1	Global	3	Both	22	All ages	465	Ovarian cancer	1	Number	1990	2909235.5658858786	3199426.370363779	2662221.039356335
2	DALYs (Disability-Adjusted Life Years)	1	Global	3	Both	22	All ages	465	Ovarian cancer	2	Percent	1990	0.001125886934925121	0.0012486580680550385	0.0010104669359940156
2	DALYs (Disability-Adjusted Life Years)	1	Global	3	Both	22	All ages	465	Ovarian cancer	3	Rate	1990	54.545200021066336	59.98598166835843	49.91392955412493
2	DALYs (Disability-Adjusted Life Years)	1	Global	3	Both	27	Age-standardized	465	Ovarian cancer	3	Rate	1990	69.1917953745223	75.9044789882442	63.48107138251153
2	DALYs (Disability-Adjusted Life Years)	1	Global	3	Both	22	All ages	468	Testicular cancer	1	Number	1990	389816.9626874673	413488.7922169244	365898.80104821257
2	DALYs (Disability-Adjusted Life Years)	1	Global	3	Both	22	All ages	468	Testicular cancer	2	Percent	1990	0.00015083384222959256	0.00016335285855462238	0.00013935064369962377
2	DALYs (Disability-Adjusted Life Years)	1	Global	3	Both	22	All ages	468	Testicular cancer	3	Rate	1990	7.308670514935729	7.752493178074263	6.860229375948038
2	DALYs (Disability-Adjusted Life Years)	1	Global	3	Both	27	Age-standardized	468	Testicular cancer	3	Rate	1990	7.505238784742305	7.95234367283486	7.0537036971821285
2	DALYs (Disability-Adjusted Life Years)	1	Global	3	Both	22	All ages	471	Kidney cancer	1	Number	1990	2291994.7822996457	2385797.8416827023	2190460.4274067637
2	DALYs (Disability-Adjusted Life Years)	1	Global	3	Both	22	All ages	471	Kidney cancer	2	Percent	1990	0.0008869187863266287	0.0009450455505469288	0.0008284813785459947
2	DALYs (Disability-Adjusted Life Years)	1	Global	3	Both	22	All ages	471	Kidney cancer	3	Rate	1990	42.972564791158895	44.73127649420337	41.06889918168259
2	DALYs (Disability-Adjusted Life Years)	1	Global	3	Both	27	Age-standardized	471	Kidney cancer	3	Rate	1990	53.01720546283836	54.932952397704135	50.96053678779257
2	DALYs (Disability-Adjusted Life Years)	1	Global	3	Both	22	All ages	474	Bladder cancer	1	Number	1990	2733041.308634191	2894496.553561989	2471962.6613581236
2	DALYs (Disability-Adjusted Life Years)	1	Global	3	Both	22	All ages	474	Bladder cancer	2	Percent	1990	0.001057520464343212	0.0011405456682410454	0.000948210584899325
2	DALYs (Disability-Adjusted Life Years)	1	Global	3	Both	22	All ages	474	Bladder cancer	3	Rate	1990	51.241737380553104	54.26885857084258	46.34677899220884
2	DALYs (Disability-Adjusted Life Years)	1	Global	3	Both	27	Age-standardized	474	Bladder cancer	3	Rate	1990	71.05376801116876	75.16779970610577	64.7218297613891
2	DALYs (Disability-Adjusted Life Years)	1	Global	3	Both	22	All ages	477	Brain and central nervous system cancer	1	Number	1990	5958480.978628515	6901954.983724883	4871421.748804823
2	DALYs (Disability-Adjusted Life Years)	1	Global	3	Both	22	All ages	477	Brain and central nervous system cancer	2	Percent	1990	0.0023060249634243597	0.0026793832268003654	0.0018769625139408172
2	DALYs (Disability-Adjusted Life Years)	1	Global	3	Both	22	All ages	477	Brain and central nervous system cancer	3	Rate	1990	111.71544188861343	129.40461732909992	91.33418991274463
2	DALYs (Disability-Adjusted Life Years)	1	Global	3	Both	27	Age-standardized	477	Brain and central nervous system cancer	3	Rate	1990	119.88036835701175	137.5659974471754	99.22795900277478
2	DALYs (Disability-Adjusted Life Years)	1	Global	3	Both	22	All ages	480	Thyroid cancer	1	Number	1990	646740.5168192295	717356.9974071906	599118.84926371
2	DALYs (Disability-Adjusted Life Years)	1	Global	3	Both	22	All ages	480	Thyroid cancer	2	Percent	1990	0.00025021429482643845	0.0002763401263207616	0.00023004856909161916
2	DALYs (Disability-Adjusted Life Years)	1	Global	3	Both	22	All ages	480	Thyroid cancer	3	Rate	1990	12.125725144189472	13.449712140505882	11.2328674421142
2	DALYs (Disability-Adjusted Life Years)	1	Global	3	Both	27	Age-standardized	480	Thyroid cancer	3	Rate	1990	15.205876171376172	16.82982887007844	14.1842596493806
2	DALYs (Disability-Adjusted Life Years)	1	Global	3	Both	22	All ages	483	Mesothelioma	1	Number	1990	386904.3917435216	416623.34463051613	363416.62059262034
2	DALYs (Disability-Adjusted Life Years)	1	Global	3	Both	22	All ages	483	Mesothelioma	2	Percent	1990	0.00014971868613744343	0.00016436994334555704	0.00013625886313170228
2	DALYs (Disability-Adjusted Life Years)	1	Global	3	Both	22	All ages	483	Mesothelioma	3	Rate	1990	7.254062779977463	7.811262839211626	6.813691023734051
2	DALYs (Disability-Adjusted Life Years)	1	Global	3	Both	27	Age-standardized	483	Mesothelioma	3	Rate	1990	9.434626575380838	10.15526970146964	8.83282248069114
2	DALYs (Disability-Adjusted Life Years)	1	Global	3	Both	22	All ages	484	Hodgkin lymphoma	1	Number	1990	1324591.0585615349	1519698.0132609005	959601.4928612707
2	DALYs (Disability-Adjusted Life Years)	1	Global	3	Both	22	All ages	484	Hodgkin lymphoma	2	Percent	1990	0.0005126848384686952	0.0005980899543468852	0.00036741802658592487
2	DALYs (Disability-Adjusted Life Years)	1	Global	3	Both	22	All ages	484	Hodgkin lymphoma	3	Rate	1990	24.83473152967394	28.492787960156758	17.991549389261497
2	DALYs (Disability-Adjusted Life Years)	1	Global	3	Both	27	Age-standardized	484	Hodgkin lymphoma	3	Rate	1990	26.054691841043738	29.88215293025394	18.97704754281625
2	DALYs (Disability-Adjusted Life Years)	1	Global	3	Both	22	All ages	485	Non-Hodgkin lymphoma	1	Number	1990	5199945.129371283	5770128.8071014155	4797149.886494482
2	DALYs (Disability-Adjusted Life Years)	1	Global	3	Both	22	All ages	485	Non-Hodgkin lymphoma	2	Percent	1990	0.0020121227336152357	0.0022352771584527686	0.0018171667688760273
2	DALYs (Disability-Adjusted Life Years)	1	Global	3	Both	22	All ages	485	Non-Hodgkin lymphoma	3	Rate	1990	97.49366827012481	108.1840307540809	89.94166823689301
2	DALYs (Disability-Adjusted Life Years)	1	Global	3	Both	27	Age-standardized	485	Non-Hodgkin lymphoma	3	Rate	1990	111.98400669771061	123.49192567279034	104.32625129837376
2	DALYs (Disability-Adjusted Life Years)	1	Global	3	Both	22	All ages	486	Multiple myeloma	1	Number	1990	1122517.3079176357	1227728.678246798	1041399.4814324654
2	DALYs (Disability-Adjusted Life Years)	1	Global	3	Both	22	All ages	486	Multiple myeloma	2	Percent	1990	0.00043440846007012523	0.0004770345052964916	0.0003952900232116302
2	DALYs (Disability-Adjusted Life Years)	1	Global	3	Both	22	All ages	486	Multiple myeloma	3	Rate	1990	21.046054779971797	23.01866067905687	19.525178257358366
2	DALYs (Disability-Adjusted Life Years)	1	Global	3	Both	27	Age-standardized	486	Multiple myeloma	3	Rate	1990	28.338868882661508	30.831362871515367	26.333989916993943
2	DALYs (Disability-Adjusted Life Years)	1	Global	3	Both	22	All ages	487	Leukemia	1	Number	1990	11761682.946281986	13623198.261649821	10032320.661487635
2	DALYs (Disability-Adjusted Life Years)	1	Global	3	Both	22	All ages	487	Leukemia	2	Percent	1990	0.00455073209844042	0.005284812990059497	0.0038099902450266666
2	DALYs (Disability-Adjusted Life Years)	1	Global	3	Both	22	All ages	487	Leukemia	3	Rate	1990	220.51956067502664	255.4210744643021	188.09578143930392
2	DALYs (Disability-Adjusted Life Years)	1	Global	3	Both	27	Age-standardized	487	Leukemia	3	Rate	1990	226.3119193027149	258.9019062007721	195.5237304533624
2	DALYs (Disability-Adjusted Life Years)	1	Global	3	Both	22	All ages	1008	Eye cancer	1	Number	1990	410329.45047047647	499362.2594652984	282416.34068016073
2	DALYs (Disability-Adjusted Life Years)	1	Global	3	Both	22	All ages	1008	Eye cancer	2	Percent	1990	0.00015879052030110598	0.00019588052933426533	0.00010857696502480061
2	DALYs (Disability-Adjusted Life Years)	1	Global	3	Both	22	All ages	1008	Eye cancer	3	Rate	1990	7.693258742226016	9.362533115193878	5.2950183794849375
2	DALYs (Disability-Adjusted Life Years)	1	Global	3	Both	27	Age-standardized	1008	Eye cancer	3	Rate	1990	7.629845267258225	9.109073378156817	5.435315635075354
2	DALYs (Disability-Adjusted Life Years)	1	Global	3	Both	22	All ages	1011	Soft tissue and other extraosseous sarcomas	1	Number	1990	1355268.0594662842	1670806.916342318	1117320.380196971
2	DALYs (Disability-Adjusted Life Years)	1	Global	3	Both	22	All ages	1011	Soft tissue and other extraosseous sarcomas	2	Percent	1990	0.0005243146306024184	0.0006396176917117034	0.0004303749121335879
2	DALYs (Disability-Adjusted Life Years)	1	Global	3	Both	22	All ages	1011	Soft tissue and other extraosseous sarcomas	3	Rate	1990	25.409894012223383	31.32592579202911	20.94861768503774
2	DALYs (Disability-Adjusted Life Years)	1	Global	3	Both	27	Age-standardized	1011	Soft tissue and other extraosseous sarcomas	3	Rate	1990	27.39977442347342	33.289319249168095	22.611398843578613
2	DALYs (Disability-Adjusted Life Years)	1	Global	3	Both	22	All ages	1012	Malignant neoplasm of bone and articular cartilage	1	Number	1990	1578316.0701480191	1882612.2667014704	1404401.3249046735
2	DALYs (Disability-Adjusted Life Years)	1	Global	3	Both	22	All ages	1012	Malignant neoplasm of bone and articular cartilage	2	Percent	1990	0.0006106835858582095	0.0007178255650463049	0.0005430949295569504
2	DALYs (Disability-Adjusted Life Years)	1	Global	3	Both	22	All ages	1012	Malignant neoplasm of bone and articular cartilage	3	Rate	1990	29.591816748078443	35.297060112104035	26.33109263307452
2	DALYs (Disability-Adjusted Life Years)	1	Global	3	Both	27	Age-standardized	1012	Malignant neoplasm of bone and articular cartilage	3	Rate	1990	31.031003049909355	36.860004503914155	27.79149599429308
2	DALYs (Disability-Adjusted Life Years)	1	Global	3	Both	22	All ages	1013	Neuroblastoma and other peripheral nervous cell tumors	1	Number	1990	185391.39929166215	219543.85880286456	158569.52418925072
2	DALYs (Disability-Adjusted Life Years)	1	Global	3	Both	22	All ages	1013	Neuroblastoma and other peripheral nervous cell tumors	2	Percent	1990	7.173165201935272e-05	8.530534386203556e-05	6.048564074409822e-05
2	DALYs (Disability-Adjusted Life Years)	1	Global	3	Both	22	All ages	1013	Neuroblastoma and other peripheral nervous cell tumors	3	Rate	1990	3.4758996745146225	4.1162234616613205	2.9730168693006025
2	DALYs (Disability-Adjusted Life Years)	1	Global	3	Both	27	Age-standardized	1013	Neuroblastoma and other peripheral nervous cell tumors	3	Rate	1990	3.1994600168788287	3.7838159952944714	2.7473094170632906
2	DALYs (Disability-Adjusted Life Years)	1	Global	3	Both	22	All ages	489	Other malignant neoplasms	1	Number	2021	6454745.913878909	7075039.00833258	5700718.304393805
2	DALYs (Disability-Adjusted Life Years)	1	Global	3	Both	22	All ages	489	Other malignant neoplasms	2	Percent	2021	0.0022427150161683394	0.0025129138856656193	0.0019561051554852276
2	DALYs (Disability-Adjusted Life Years)	1	Global	3	Both	22	All ages	489	Other malignant neoplasms	3	Rate	2021	81.7951708393845	89.65558553397929	72.24005930465599
2	DALYs (Disability-Adjusted Life Years)	1	Global	3	Both	27	Age-standardized	489	Other malignant neoplasms	3	Rate	2021	77.95283345981284	85.65440976168158	68.71657997169355
2	DALYs (Disability-Adjusted Life Years)	1	Global	3	Both	22	All ages	490	Other neoplasms	1	Number	2021	1215448.6701364976	1449303.0761709735	1042236.3174569246
2	DALYs (Disability-Adjusted Life Years)	1	Global	3	Both	22	All ages	490	Other neoplasms	2	Percent	2021	0.00042191601141530706	0.000497833033776258	0.0003728536159859263
2	DALYs (Disability-Adjusted Life Years)	1	Global	3	Both	22	All ages	490	Other neoplasms	3	Rate	2021	15.402284295428384	18.365710175911712	13.207320439693381
2	DALYs (Disability-Adjusted Life Years)	1	Global	3	Both	27	Age-standardized	490	Other neoplasms	3	Rate	2021	14.57306989370773	17.330026411446372	12.510301789561574
2	DALYs (Disability-Adjusted Life Years)	21	Oceania	3	Both	22	All ages	1013	Neuroblastoma and other peripheral nervous cell tumors	1	Number	2021	48.47912475503732	76.03282648008357	29.707905620354087
2	DALYs (Disability-Adjusted Life Years)	21	Oceania	3	Both	22	All ages	1013	Neuroblastoma and other peripheral nervous cell tumors	2	Percent	2021	8.086067154399534e-06	1.2465375494787997e-05	4.957237582420158e-06
2	DALYs (Disability-Adjusted Life Years)	21	Oceania	3	Both	22	All ages	1013	Neuroblastoma and other peripheral nervous cell tumors	3	Rate	2021	0.3480800865686277	0.5459156483738906	0.21330274447727102
2	DALYs (Disability-Adjusted Life Years)	21	Oceania	3	Both	27	Age-standardized	1013	Neuroblastoma and other peripheral nervous cell tumors	3	Rate	2021	0.35712145138715434	0.5628411992483394	0.21887060208878728
2	DALYs (Disability-Adjusted Life Years)	44559	Africa	3	Both	22	All ages	410	Neoplasms	1	Number	1990	10256330.094409203	11222285.018427696	9382178.689089287
2	DALYs (Disability-Adjusted Life Years)	44559	Africa	3	Both	22	All ages	410	Neoplasms	2	Percent	1990	0.01789176077629499	0.019421998993361063	0.016267407319236135
2	DALYs (Disability-Adjusted Life Years)	44559	Africa	3	Both	22	All ages	410	Neoplasms	3	Rate	1990	1625.52533344031	1778.619489488329	1486.981113282601
2	DALYs (Disability-Adjusted Life Years)	44559	Africa	3	Both	27	Age-standardized	410	Neoplasms	3	Rate	1990	2700.437975197483	2950.183801581256	2452.748662262595
2	DALYs (Disability-Adjusted Life Years)	44559	Africa	3	Both	22	All ages	411	Esophageal cancer	1	Number	1990	568566.4524064629	635727.7162797973	468824.36826563306
2	DALYs (Disability-Adjusted Life Years)	44559	Africa	3	Both	22	All ages	411	Esophageal cancer	2	Percent	1990	0.0009918242280477566	0.0011018948067678623	0.000832386152838259
2	DALYs (Disability-Adjusted Life Years)	44559	Africa	3	Both	22	All ages	411	Esophageal cancer	3	Rate	1990	90.11207358027478	100.75645952018193	74.30395478060467
2	DALYs (Disability-Adjusted Life Years)	44559	Africa	3	Both	27	Age-standardized	411	Esophageal cancer	3	Rate	1990	184.0353667411477	205.47091765211997	153.57394499952048
2	DALYs (Disability-Adjusted Life Years)	1	Global	3	Both	22	All ages	423	Larynx cancer	1	Number	2021	3143308.765139411	3383513.9435549695	2922791.9937580535
2	DALYs (Disability-Adjusted Life Years)	1	Global	3	Both	22	All ages	423	Larynx cancer	2	Percent	2021	0.0010921213460708711	0.001195254579642543	0.0009856742912315623
2	DALYs (Disability-Adjusted Life Years)	1	Global	3	Both	22	All ages	423	Larynx cancer	3	Rate	2021	39.832315768260386	42.87621925681747	37.0379056971677
2	DALYs (Disability-Adjusted Life Years)	1	Global	3	Both	27	Age-standardized	423	Larynx cancer	3	Rate	2021	35.802619851348915	38.538384163161496	33.29358076283065
2	DALYs (Disability-Adjusted Life Years)	1	Global	3	Both	22	All ages	426	Tracheal, bronchus, and lung cancer	1	Number	2021	46536272.12165932	51205051.410641946	41903412.294428945
2	DALYs (Disability-Adjusted Life Years)	1	Global	3	Both	22	All ages	426	Tracheal, bronchus, and lung cancer	2	Percent	2021	0.01617301680332857	0.018238740264569515	0.01408208134142457
2	DALYs (Disability-Adjusted Life Years)	1	Global	3	Both	22	All ages	426	Tracheal, bronchus, and lung cancer	3	Rate	2021	589.7121868476111	648.8754141301284	531.0041344936953
2	DALYs (Disability-Adjusted Life Years)	1	Global	3	Both	27	Age-standardized	426	Tracheal, bronchus, and lung cancer	3	Rate	2021	532.9954850927543	586.3555642155386	480.1301353505113
2	DALYs (Disability-Adjusted Life Years)	21	Oceania	3	Both	22	All ages	486	Multiple myeloma	1	Number	1990	247.93429166569416	369.3239663869053	149.73483471831773
2	DALYs (Disability-Adjusted Life Years)	21	Oceania	3	Both	22	All ages	486	Multiple myeloma	2	Percent	1990	7.718008914740292e-05	0.0001146089399416501	4.702566333107931e-05
2	DALYs (Disability-Adjusted Life Years)	21	Oceania	3	Both	22	All ages	486	Multiple myeloma	3	Rate	1990	3.7852866012832345	5.638578883562188	2.2860462737798533
2	DALYs (Disability-Adjusted Life Years)	21	Oceania	3	Both	27	Age-standardized	486	Multiple myeloma	3	Rate	1990	7.75887115299106	11.523004261165633	4.812628965987389
2	DALYs (Disability-Adjusted Life Years)	21	Oceania	3	Both	22	All ages	487	Leukemia	1	Number	1990	10005.446767578007	13659.09421266372	5866.279208869002
2	DALYs (Disability-Adjusted Life Years)	21	Oceania	3	Both	22	All ages	487	Leukemia	2	Percent	1990	0.003116929173734873	0.004120627844334278	0.0018125438045405316
2	DALYs (Disability-Adjusted Life Years)	21	Oceania	3	Both	22	All ages	487	Leukemia	3	Rate	1990	152.75613282342098	208.53745547460053	89.56223013579505
2	DALYs (Disability-Adjusted Life Years)	21	Oceania	3	Both	27	Age-standardized	487	Leukemia	3	Rate	1990	162.36365640227038	218.10169105455947	92.8659455081467
2	DALYs (Disability-Adjusted Life Years)	21	Oceania	3	Both	22	All ages	489	Other malignant neoplasms	1	Number	1990	3377.7879367557766	4424.427312968107	2578.513888131376
2	DALYs (Disability-Adjusted Life Years)	21	Oceania	3	Both	22	All ages	489	Other malignant neoplasms	2	Percent	1990	0.001052352722448263	0.0013530322409272674	0.0008476930588536761
2	DALYs (Disability-Adjusted Life Years)	21	Oceania	3	Both	22	All ages	489	Other malignant neoplasms	3	Rate	1990	51.56969345820801	67.54904823214932	39.36693874168494
2	DALYs (Disability-Adjusted Life Years)	21	Oceania	3	Both	27	Age-standardized	489	Other malignant neoplasms	3	Rate	1990	66.6805922674171	85.68239427729002	51.10475200613776
2	DALYs (Disability-Adjusted Life Years)	21	Oceania	3	Both	22	All ages	490	Other neoplasms	1	Number	1990	98.27406132193262	146.25824949933696	47.10376657205276
2	DALYs (Disability-Adjusted Life Years)	21	Oceania	3	Both	22	All ages	490	Other neoplasms	2	Percent	1990	3.05868552249646e-05	4.539113759020022e-05	1.4510976487746313e-05
2	DALYs (Disability-Adjusted Life Years)	21	Oceania	3	Both	22	All ages	490	Other neoplasms	3	Rate	1990	1.500379334687531	2.232968212817752	0.7191472195204828
2	DALYs (Disability-Adjusted Life Years)	21	Oceania	3	Both	27	Age-standardized	490	Other neoplasms	3	Rate	1990	2.1029347046812203	3.0863736627389424	1.0273085738043755
2	DALYs (Disability-Adjusted Life Years)	44559	Africa	3	Both	22	All ages	414	Stomach cancer	1	Number	2021	1211710.0968285296	1394076.4740365446	927624.0120698693
2	DALYs (Disability-Adjusted Life Years)	44559	Africa	3	Both	22	All ages	414	Stomach cancer	2	Percent	2021	0.0018419902930040543	0.002042044718776859	0.001428213176017703
2	DALYs (Disability-Adjusted Life Years)	44559	Africa	3	Both	22	All ages	414	Stomach cancer	3	Rate	2021	87.59606332640702	100.77956057408348	67.05911910534047
2	DALYs (Disability-Adjusted Life Years)	44559	Africa	3	Both	27	Age-standardized	414	Stomach cancer	3	Rate	2021	165.75116660502488	189.74442197875717	127.30941320563952
2	DALYs (Disability-Adjusted Life Years)	44559	Africa	3	Both	22	All ages	417	Liver cancer	1	Number	2021	1612770.775220179	1929800.2402956965	1338169.7392984228
2	DALYs (Disability-Adjusted Life Years)	44559	Africa	3	Both	22	All ages	417	Liver cancer	2	Percent	2021	0.0024503387813408044	0.002862658958560595	0.0021361254022736953
2	DALYs (Disability-Adjusted Life Years)	44559	Africa	3	Both	22	All ages	417	Liver cancer	3	Rate	2021	116.58924962903636	139.50771269357404	96.73799164657282
2	DALYs (Disability-Adjusted Life Years)	44559	Africa	3	Both	27	Age-standardized	417	Liver cancer	3	Rate	2021	202.17526417555453	238.26198413932366	170.53138018540653
2	DALYs (Disability-Adjusted Life Years)	44559	Africa	3	Both	22	All ages	423	Larynx cancer	1	Number	2021	250582.67546156314	289285.8493919987	210508.85235834113
2	DALYs (Disability-Adjusted Life Years)	44559	Africa	3	Both	22	All ages	423	Larynx cancer	2	Percent	2021	0.00038085278701879285	0.00043332361749389136	0.00033423860819431505
2	DALYs (Disability-Adjusted Life Years)	44559	Africa	3	Both	22	All ages	423	Larynx cancer	3	Rate	2021	18.11494017065848	20.912841816783914	15.217952553349024
2	DALYs (Disability-Adjusted Life Years)	44559	Africa	3	Both	27	Age-standardized	423	Larynx cancer	3	Rate	2021	34.36488553546756	39.30881128094996	29.169455053805752
2	DALYs (Disability-Adjusted Life Years)	44559	Africa	3	Both	22	All ages	426	Tracheal, bronchus, and lung cancer	1	Number	2021	1534827.476283099	1762576.7729993872	1325549.3473357253
2	DALYs (Disability-Adjusted Life Years)	44559	Africa	3	Both	22	All ages	426	Tracheal, bronchus, and lung cancer	2	Percent	2021	0.002333202362457728	0.0026184953255271853	0.002083411589575352
2	DALYs (Disability-Adjusted Life Years)	44559	Africa	3	Both	22	All ages	426	Tracheal, bronchus, and lung cancer	3	Rate	2021	110.9546294608693	127.41891565434156	95.82564746749728
2	DALYs (Disability-Adjusted Life Years)	44559	Africa	3	Both	27	Age-standardized	426	Tracheal, bronchus, and lung cancer	3	Rate	2021	216.7612266661123	247.55314474563156	188.72384674568588
2	DALYs (Disability-Adjusted Life Years)	44559	Africa	3	Both	22	All ages	429	Breast cancer	1	Number	2021	2553635.69417061	2921973.3032335844	2203596.451832132
2	DALYs (Disability-Adjusted Life Years)	44559	Africa	3	Both	22	All ages	429	Breast cancer	2	Percent	2021	0.003882227497241296	0.004397810448764413	0.0034039157764917585
2	DALYs (Disability-Adjusted Life Years)	44559	Africa	3	Both	22	All ages	429	Breast cancer	3	Rate	2021	184.60557072571484	211.23316474628666	159.30078889806316
2	DALYs (Disability-Adjusted Life Years)	44559	Africa	3	Both	27	Age-standardized	429	Breast cancer	3	Rate	2021	310.9112674784764	352.37051199819484	272.5677508647231
2	DALYs (Disability-Adjusted Life Years)	44559	Africa	3	Both	22	All ages	432	Cervical cancer	1	Number	2021	2330278.8392079356	2742397.4816330983	1945844.8539734012
2	DALYs (Disability-Adjusted Life Years)	44559	Africa	3	Both	22	All ages	432	Cervical cancer	2	Percent	2021	0.0035402603425186475	0.004019783158457877	0.0030371351678693437
2	DALYs (Disability-Adjusted Life Years)	44559	Africa	3	Both	22	All ages	432	Cervical cancer	3	Rate	2021	168.45881973064903	198.25140031106483	140.66759821358292
2	DALYs (Disability-Adjusted Life Years)	44559	Africa	3	Both	27	Age-standardized	432	Cervical cancer	3	Rate	2021	263.97416727568594	309.2060616772948	222.2940630347443
2	DALYs (Disability-Adjusted Life Years)	44559	Africa	3	Both	22	All ages	435	Uterine cancer	1	Number	2021	170554.37072667902	210527.15927113363	130681.16952638587
2	DALYs (Disability-Adjusted Life Years)	44559	Africa	3	Both	22	All ages	435	Uterine cancer	2	Percent	2021	0.00025913661865981975	0.00031415303782127266	0.00020603609480686927
2	DALYs (Disability-Adjusted Life Years)	44559	Africa	3	Both	22	All ages	435	Uterine cancer	3	Rate	2021	12.329592282735478	15.219275983348064	9.447107877836002
2	DALYs (Disability-Adjusted Life Years)	44559	Africa	3	Both	27	Age-standardized	435	Uterine cancer	3	Rate	2021	24.291047402785896	29.757922691211363	18.715125283505568
2	DALYs (Disability-Adjusted Life Years)	44559	Africa	3	Both	22	All ages	438	Prostate cancer	1	Number	2021	1054807.6317245397	1303626.0905325536	643433.3339294787
2	DALYs (Disability-Adjusted Life Years)	44559	Africa	3	Both	22	All ages	438	Prostate cancer	2	Percent	2021	0.0016039662839818134	0.0019707858445326193	0.0009791827578115335
2	DALYs (Disability-Adjusted Life Years)	44559	Africa	3	Both	22	All ages	438	Prostate cancer	3	Rate	2021	76.25338465657381	94.24078736252822	46.514613695740856
2	DALYs (Disability-Adjusted Life Years)	44559	Africa	3	Both	27	Age-standardized	438	Prostate cancer	3	Rate	2021	193.04299928167958	236.63338887337758	117.76236835094778
2	DALYs (Disability-Adjusted Life Years)	44559	Africa	3	Both	22	All ages	441	Colon and rectum cancer	1	Number	2021	1343042.184962602	1522879.462957046	1179375.295445933
2	DALYs (Disability-Adjusted Life Years)	44559	Africa	3	Both	22	All ages	441	Colon and rectum cancer	2	Percent	2021	0.002042007582442734	0.0022884987321399996	0.001829519646057428
2	DALYs (Disability-Adjusted Life Years)	44559	Africa	3	Both	22	All ages	441	Colon and rectum cancer	3	Rate	2021	97.09022693789456	110.09089238822067	85.25853942776976
2	DALYs (Disability-Adjusted Life Years)	44559	Africa	3	Both	27	Age-standardized	441	Colon and rectum cancer	3	Rate	2021	190.27312636253265	212.99614469641122	168.7800708760919
2	DALYs (Disability-Adjusted Life Years)	21	Oceania	3	Both	22	All ages	1013	Neuroblastoma and other peripheral nervous cell tumors	1	Number	1990	27.359058797178278	45.28672121819868	17.024151303543597
2	DALYs (Disability-Adjusted Life Years)	21	Oceania	3	Both	22	All ages	1013	Neuroblastoma and other peripheral nervous cell tumors	2	Percent	1990	8.525861040404069e-06	1.3669242564561049e-05	5.358603105828781e-06
2	DALYs (Disability-Adjusted Life Years)	21	Oceania	3	Both	22	All ages	1013	Neuroblastoma and other peripheral nervous cell tumors	3	Rate	1990	0.41769889107682695	0.6914058474591226	0.25991278332088247
2	DALYs (Disability-Adjusted Life Years)	21	Oceania	3	Both	27	Age-standardized	1013	Neuroblastoma and other peripheral nervous cell tumors	3	Rate	1990	0.4163664207556837	0.6901352568966426	0.25652668506011667
2	DALYs (Disability-Adjusted Life Years)	44561	Asia	3	Both	22	All ages	423	Larynx cancer	1	Number	2021	1907425.000920291	2142692.7699097274	1704741.9704586165
2	DALYs (Disability-Adjusted Life Years)	44561	Asia	3	Both	22	All ages	423	Larynx cancer	2	Percent	2021	0.0012481447926560188	0.001391394247518646	0.0011103462189480662
2	DALYs (Disability-Adjusted Life Years)	44561	Asia	3	Both	22	All ages	423	Larynx cancer	3	Rate	2021	41.26191747713531	46.35129150986965	36.87742504734636
2	DALYs (Disability-Adjusted Life Years)	44561	Asia	3	Both	27	Age-standardized	423	Larynx cancer	3	Rate	2021	36.21142459892653	40.66789431092551	32.38685346100233
2	DALYs (Disability-Adjusted Life Years)	44561	Asia	3	Both	22	All ages	426	Tracheal, bronchus, and lung cancer	1	Number	2021	28773291.227732763	33146721.008089975	24283688.145103976
2	DALYs (Disability-Adjusted Life Years)	44561	Asia	3	Both	22	All ages	426	Tracheal, bronchus, and lung cancer	2	Percent	2021	0.018828782552612947	0.02188073721472017	0.015773137831210204
2	DALYs (Disability-Adjusted Life Years)	44561	Asia	3	Both	22	All ages	426	Tracheal, bronchus, and lung cancer	3	Rate	2021	622.4313761282755	717.0385552320819	525.3111057055096
2	DALYs (Disability-Adjusted Life Years)	44561	Asia	3	Both	27	Age-standardized	426	Tracheal, bronchus, and lung cancer	3	Rate	2021	557.340322460029	640.3076134138191	470.97722629381394
2	DALYs (Disability-Adjusted Life Years)	44561	Asia	3	Both	22	All ages	429	Breast cancer	1	Number	2021	10552367.936147386	11700281.916280044	9510902.802808424
2	DALYs (Disability-Adjusted Life Years)	44561	Asia	3	Both	22	All ages	429	Breast cancer	2	Percent	2021	0.0069053362485455225	0.007720279953076592	0.0060751195312188375
2	DALYs (Disability-Adjusted Life Years)	44561	Asia	3	Both	22	All ages	429	Breast cancer	3	Rate	2021	228.2715885340736	253.10356457309595	205.74234184473514
2	DALYs (Disability-Adjusted Life Years)	44561	Asia	3	Both	27	Age-standardized	429	Breast cancer	3	Rate	2021	200.7269791536048	222.33105221068067	180.95499024821981
2	DALYs (Disability-Adjusted Life Years)	44561	Asia	3	Both	22	All ages	432	Cervical cancer	1	Number	2021	5318837.660740115	5916376.883537449	4733229.922252983
2	DALYs (Disability-Adjusted Life Years)	44561	Asia	3	Both	22	All ages	432	Cervical cancer	2	Percent	2021	0.0034815903600543294	0.003992255432319906	0.0030127598115334267
2	DALYs (Disability-Adjusted Life Years)	44561	Asia	3	Both	22	All ages	432	Cervical cancer	3	Rate	2021	115.05849012456623	127.98461518244255	102.39047006203728
2	DALYs (Disability-Adjusted Life Years)	44561	Asia	3	Both	27	Age-standardized	432	Cervical cancer	3	Rate	2021	100.98777859280554	112.21382487395637	89.92384693390508
2	DALYs (Disability-Adjusted Life Years)	44561	Asia	3	Both	22	All ages	435	Uterine cancer	1	Number	2021	1076127.4534982282	1303328.4146421095	889738.880375308
2	DALYs (Disability-Adjusted Life Years)	44561	Asia	3	Both	22	All ages	435	Uterine cancer	2	Percent	2021	0.0007042842185605583	0.0008552112027760395	0.0005677309675694263
2	DALYs (Disability-Adjusted Life Years)	44561	Asia	3	Both	22	All ages	435	Uterine cancer	3	Rate	2021	23.279071082585265	28.19394181402769	19.247064624051735
2	DALYs (Disability-Adjusted Life Years)	44561	Asia	3	Both	27	Age-standardized	435	Uterine cancer	3	Rate	2021	20.493249413881944	24.895171412948848	16.94935675887098
2	DALYs (Disability-Adjusted Life Years)	44561	Asia	3	Both	22	All ages	438	Prostate cancer	1	Number	2021	2455978.6734332875	2993273.761155705	2016001.8500273037
2	DALYs (Disability-Adjusted Life Years)	44561	Asia	3	Both	22	All ages	438	Prostate cancer	2	Percent	2021	0.0016072768560242976	0.0019451816698666698	0.0012997665541238683
2	DALYs (Disability-Adjusted Life Years)	44561	Asia	3	Both	22	All ages	438	Prostate cancer	3	Rate	2021	53.12837427417334	64.75128241461199	43.61068033052116
2	DALYs (Disability-Adjusted Life Years)	44561	Asia	3	Both	27	Age-standardized	438	Prostate cancer	3	Rate	2021	50.98176498712577	62.06572175974862	41.81211278821536
2	DALYs (Disability-Adjusted Life Years)	44561	Asia	3	Both	22	All ages	441	Colon and rectum cancer	1	Number	2021	13371934.255241072	15046629.701933814	11816659.004438344
2	DALYs (Disability-Adjusted Life Years)	44561	Asia	3	Both	22	All ages	441	Colon and rectum cancer	2	Percent	2021	0.008748606800648939	0.00985117939395439	0.0076925642582743314
2	DALYs (Disability-Adjusted Life Years)	44561	Asia	3	Both	22	All ages	441	Colon and rectum cancer	3	Rate	2021	289.26518604046254	325.49263681175364	255.62106424175937
2	DALYs (Disability-Adjusted Life Years)	44561	Asia	3	Both	27	Age-standardized	441	Colon and rectum cancer	3	Rate	2021	262.3399080047597	294.7141892621926	232.30371979400766
2	DALYs (Disability-Adjusted Life Years)	44561	Asia	3	Both	22	All ages	444	Lip and oral cavity cancer	1	Number	2021	4283251.954632893	4716346.71976724	3765671.0179888746
2	DALYs (Disability-Adjusted Life Years)	44561	Asia	3	Both	22	All ages	444	Lip and oral cavity cancer	2	Percent	2021	0.0028032992771079607	0.0031488027097095195	0.002417952521516516
2	DALYs (Disability-Adjusted Life Years)	44561	Asia	3	Both	22	All ages	444	Lip and oral cavity cancer	3	Rate	2021	92.6564287458592	102.02524820147636	81.45998228781231
2	DALYs (Disability-Adjusted Life Years)	44561	Asia	3	Both	27	Age-standardized	444	Lip and oral cavity cancer	3	Rate	2021	82.22816799510784	90.38252737885101	72.36688782705251
2	DALYs (Disability-Adjusted Life Years)	44561	Asia	3	Both	22	All ages	447	Nasopharynx cancer	1	Number	2021	2041239.0416097923	2315547.5148285474	1796551.4463952652
2	DALYs (Disability-Adjusted Life Years)	44561	Asia	3	Both	22	All ages	447	Nasopharynx cancer	2	Percent	2021	0.001335678204595304	0.0015291997079461377	0.0011646161189930435
2	DALYs (Disability-Adjusted Life Years)	44561	Asia	3	Both	22	All ages	447	Nasopharynx cancer	3	Rate	2021	44.156617872458035	50.090530650035284	38.86347169027559
2	DALYs (Disability-Adjusted Life Years)	44561	Asia	3	Both	27	Age-standardized	447	Nasopharynx cancer	3	Rate	2021	39.02275909466543	44.19120742364775	34.388342443884184
2	DALYs (Disability-Adjusted Life Years)	44561	Asia	3	Both	22	All ages	450	Other pharynx cancer	1	Number	2021	1955312.6122795898	2157505.005735669	1754497.194266576
2	DALYs (Disability-Adjusted Life Years)	44561	Asia	3	Both	22	All ages	450	Other pharynx cancer	2	Percent	2021	0.0012798627368220982	0.0014546230865855262	0.0011232845484539376
2	DALYs (Disability-Adjusted Life Years)	44561	Asia	3	Both	22	All ages	450	Other pharynx cancer	3	Rate	2021	42.29783483542271	46.671713676930985	37.953743087547096
2	DALYs (Disability-Adjusted Life Years)	44561	Asia	3	Both	27	Age-standardized	450	Other pharynx cancer	3	Rate	2021	36.816211376293396	40.58813287436681	33.04851286670772
2	DALYs (Disability-Adjusted Life Years)	44561	Asia	3	Both	22	All ages	453	Gallbladder and biliary tract cancer	1	Number	2021	2521805.254773928	3061531.9036476547	1936539.0288248446
2	DALYs (Disability-Adjusted Life Years)	44561	Asia	3	Both	22	All ages	453	Gallbladder and biliary tract cancer	2	Percent	2021	0.0016507983584470643	0.0019510237231926799	0.001240922482222578
2	DALYs (Disability-Adjusted Life Years)	44561	Asia	3	Both	22	All ages	453	Gallbladder and biliary tract cancer	3	Rate	2021	54.55235213215936	66.22786044063477	41.89171975834963
2	DALYs (Disability-Adjusted Life Years)	44561	Asia	3	Both	27	Age-standardized	453	Gallbladder and biliary tract cancer	3	Rate	2021	49.94324878170143	60.39976411996564	38.65375957082476
2	DALYs (Disability-Adjusted Life Years)	44561	Asia	3	Both	22	All ages	456	Pancreatic cancer	1	Number	2021	5404922.409605522	6135548.307162622	4693886.832212035
2	DALYs (Disability-Adjusted Life Years)	44561	Asia	3	Both	22	All ages	456	Pancreatic cancer	2	Percent	2021	0.003536943128323699	0.004060053018253058	0.0030802207568883873
2	DALYs (Disability-Adjusted Life Years)	44561	Asia	3	Both	22	All ages	456	Pancreatic cancer	3	Rate	2021	116.92069797127635	132.72578885407046	101.53939002807427
2	DALYs (Disability-Adjusted Life Years)	44561	Asia	3	Both	27	Age-standardized	456	Pancreatic cancer	3	Rate	2021	105.25814527529859	119.10307043643232	91.80760529040477
2	DALYs (Disability-Adjusted Life Years)	44561	Asia	3	Both	22	All ages	459	Malignant skin melanoma	1	Number	2021	414222.9746373871	517702.3968599881	282834.32886627864
2	DALYs (Disability-Adjusted Life Years)	44561	Asia	3	Both	22	All ages	459	Malignant skin melanoma	2	Percent	2021	0.00027114457994312864	0.00033140077652866107	0.0001866904003025829
2	DALYs (Disability-Adjusted Life Years)	44561	Asia	3	Both	22	All ages	459	Malignant skin melanoma	3	Rate	2021	8.960579938070985	11.199073917268366	6.1183463212187625
2	DALYs (Disability-Adjusted Life Years)	44561	Asia	3	Both	27	Age-standardized	459	Malignant skin melanoma	3	Rate	2021	8.12644572755494	10.115131200371811	5.564505537886321
2	DALYs (Disability-Adjusted Life Years)	44561	Asia	3	Both	22	All ages	462	Non-melanoma skin cancer	1	Number	2021	641113.1543900344	753634.766385294	528878.9262691232
2	DALYs (Disability-Adjusted Life Years)	44561	Asia	3	Both	22	All ages	462	Non-melanoma skin cancer	2	Percent	2021	0.0004196390016056522	0.0004977737250271121	0.00034559715158815355
2	DALYs (Disability-Adjusted Life Years)	44561	Asia	3	Both	22	All ages	462	Non-melanoma skin cancer	3	Rate	2021	13.868727765015278	16.30282476295889	11.440847530353025
2	DALYs (Disability-Adjusted Life Years)	44561	Asia	3	Both	27	Age-standardized	462	Non-melanoma skin cancer	3	Rate	2021	12.943401337141877	15.19579350495515	10.720134291582653
2	DALYs (Disability-Adjusted Life Years)	44561	Asia	3	Both	22	All ages	465	Ovarian cancer	1	Number	2021	2568854.3858308736	2992340.5009688297	2233137.3239952885
2	DALYs (Disability-Adjusted Life Years)	44561	Asia	3	Both	22	All ages	465	Ovarian cancer	2	Percent	2021	0.0016814033924095653	0.001961579893916464	0.001427495836460851
2	DALYs (Disability-Adjusted Life Years)	44561	Asia	3	Both	22	All ages	465	Ovarian cancer	3	Rate	2021	55.57013126481521	64.7310938856806	48.30781180562658
2	DALYs (Disability-Adjusted Life Years)	44561	Asia	3	Both	27	Age-standardized	465	Ovarian cancer	3	Rate	2021	48.93572565018376	57.01873998247485	42.60667790562987
2	DALYs (Disability-Adjusted Life Years)	44561	Asia	3	Both	22	All ages	468	Testicular cancer	1	Number	2021	255727.83193941947	285272.1380942377	230242.6899475947
2	DALYs (Disability-Adjusted Life Years)	44561	Asia	3	Both	22	All ages	468	Testicular cancer	2	Percent	2021	0.00016732692129245726	0.0001876990752386752	0.00014754761079872758
2	DALYs (Disability-Adjusted Life Years)	44561	Asia	3	Both	22	All ages	468	Testicular cancer	3	Rate	2021	5.531971476204843	6.171081649286976	4.980670206035704
2	DALYs (Disability-Adjusted Life Years)	44561	Asia	3	Both	27	Age-standardized	468	Testicular cancer	3	Rate	2021	5.2258751893526885	5.82965708600412	4.705751688026806
2	DALYs (Disability-Adjusted Life Years)	44561	Asia	3	Both	22	All ages	471	Kidney cancer	1	Number	2021	1528944.5456901507	1673158.7351894062	1400555.9016482611
2	DALYs (Disability-Adjusted Life Years)	44561	Asia	3	Both	22	All ages	471	Kidney cancer	2	Percent	2021	0.0010004635135359866	0.0011145161814558207	0.0008888241956902855
2	DALYs (Disability-Adjusted Life Years)	44561	Asia	3	Both	22	All ages	471	Kidney cancer	3	Rate	2021	33.07452908551845	36.19420822534269	30.2971922922491
2	DALYs (Disability-Adjusted Life Years)	44561	Asia	3	Both	27	Age-standardized	471	Kidney cancer	3	Rate	2021	30.676925235824104	33.59708838632789	28.104835789044436
2	DALYs (Disability-Adjusted Life Years)	44561	Asia	3	Both	22	All ages	474	Bladder cancer	1	Number	2021	1966848.3599490195	2290365.9201512286	1728984.0397700153
2	DALYs (Disability-Adjusted Life Years)	44561	Asia	3	Both	22	All ages	474	Bladder cancer	2	Percent	2021	0.0012867271765357952	0.0015167835259455747	0.0011227688412887658
2	DALYs (Disability-Adjusted Life Years)	44561	Asia	3	Both	22	All ages	474	Bladder cancer	3	Rate	2021	42.54737915205032	49.54579579492073	37.40183584353458
2	DALYs (Disability-Adjusted Life Years)	44561	Asia	3	Both	27	Age-standardized	474	Bladder cancer	3	Rate	2021	39.92901674294655	46.36533277382449	35.04002231648043
2	DALYs (Disability-Adjusted Life Years)	44561	Asia	3	Both	22	All ages	477	Brain and central nervous system cancer	1	Number	2021	4788685.863268977	6005915.45941864	3756026.1027400484
2	DALYs (Disability-Adjusted Life Years)	44561	Asia	3	Both	22	All ages	477	Brain and central nervous system cancer	2	Percent	2021	0.003133840250105514	0.004029765787201747	0.0025099428800339964
2	DALYs (Disability-Adjusted Life Years)	44561	Asia	3	Both	22	All ages	477	Brain and central nervous system cancer	3	Rate	2021	103.59010751080456	129.9215371202631	81.25134095361621
2	DALYs (Disability-Adjusted Life Years)	44561	Asia	3	Both	27	Age-standardized	477	Brain and central nervous system cancer	3	Rate	2021	98.83461359854495	123.87332418872532	77.7936804026139
2	DALYs (Disability-Adjusted Life Years)	44561	Asia	3	Both	22	All ages	480	Thyroid cancer	1	Number	2021	775535.8913647749	868941.1221824642	654201.5470826053
2	DALYs (Disability-Adjusted Life Years)	44561	Asia	3	Both	22	All ages	480	Thyroid cancer	2	Percent	2021	0.0005072385998013394	0.0005709936280540707	0.0004279322141779129
2	DALYs (Disability-Adjusted Life Years)	44561	Asia	3	Both	22	All ages	480	Thyroid cancer	3	Rate	2021	16.776595637894367	18.797162068591625	14.151859305667548
2	DALYs (Disability-Adjusted Life Years)	44561	Asia	3	Both	27	Age-standardized	480	Thyroid cancer	3	Rate	2021	15.274651376010885	17.13273578070433	12.921781247248349
2	DALYs (Disability-Adjusted Life Years)	44561	Asia	3	Both	22	All ages	483	Mesothelioma	1	Number	2021	263981.82777084335	294053.5943330651	238253.3893478299
2	DALYs (Disability-Adjusted Life Years)	44561	Asia	3	Both	22	All ages	483	Mesothelioma	2	Percent	2021	0.00017278531015358747	0.00019560188352348387	0.00015127134122789167
2	DALYs (Disability-Adjusted Life Years)	44561	Asia	3	Both	22	All ages	483	Mesothelioma	3	Rate	2021	5.7105240770612475	6.36104441190189	5.153959754734692
2	DALYs (Disability-Adjusted Life Years)	44561	Asia	3	Both	27	Age-standardized	483	Mesothelioma	3	Rate	2021	5.12394321822239	5.698038930152098	4.627742998432865
2	DALYs (Disability-Adjusted Life Years)	44561	Asia	3	Both	22	All ages	484	Hodgkin lymphoma	1	Number	2021	565666.4548731389	820284.164346426	407332.90461088356
2	DALYs (Disability-Adjusted Life Years)	44561	Asia	3	Both	22	All ages	484	Hodgkin lymphoma	2	Percent	2021	0.00037041387247824215	0.0005531744323116625	0.00026395576441049504
2	DALYs (Disability-Adjusted Life Years)	44561	Asia	3	Both	22	All ages	484	Hodgkin lymphoma	3	Rate	2021	12.236644989605303	17.74460200570559	8.811532137655194
2	DALYs (Disability-Adjusted Life Years)	44561	Asia	3	Both	27	Age-standardized	484	Hodgkin lymphoma	3	Rate	2021	11.826285930700095	17.15800185380407	8.504134990636036
2	DALYs (Disability-Adjusted Life Years)	44560	America	3	Both	27	Age-standardized	410	Neoplasms	3	Rate	2021	2946.5650115460207	3076.8184217468047	2789.4551092425295
2	DALYs (Disability-Adjusted Life Years)	44560	America	3	Both	22	All ages	411	Esophageal cancer	1	Number	2021	1120907.8488800689	1159642.4869082305	1073936.2277594937
2	DALYs (Disability-Adjusted Life Years)	44560	America	3	Both	22	All ages	411	Esophageal cancer	2	Percent	2021	0.0030674132549483382	0.0033721825649098034	0.002726711388942999
2	DALYs (Disability-Adjusted Life Years)	44560	America	3	Both	22	All ages	411	Esophageal cancer	3	Rate	2021	109.15747711851495	112.92957610816653	104.58323521021573
2	DALYs (Disability-Adjusted Life Years)	44560	America	3	Both	27	Age-standardized	411	Esophageal cancer	3	Rate	2021	84.71350878417776	87.6655286895174	81.25835319471534
2	DALYs (Disability-Adjusted Life Years)	44560	America	3	Both	22	All ages	414	Stomach cancer	1	Number	2021	2354510.5828454834	2528167.899229599	2193809.0929573644
2	DALYs (Disability-Adjusted Life Years)	44560	America	3	Both	22	All ages	414	Stomach cancer	2	Percent	2021	0.006441388041014984	0.007151990929768317	0.005740603621842687
2	DALYs (Disability-Adjusted Life Years)	44560	America	3	Both	22	All ages	414	Stomach cancer	3	Rate	2021	229.28953109664255	246.20081828104506	213.63992241302037
2	DALYs (Disability-Adjusted Life Years)	44560	America	3	Both	27	Age-standardized	414	Stomach cancer	3	Rate	2021	181.96881159827097	195.28918930574616	169.90719492574777
2	DALYs (Disability-Adjusted Life Years)	44560	America	3	Both	22	All ages	417	Liver cancer	1	Number	2021	1055038.9093298106	1100695.3439205613	998904.1031420209
2	DALYs (Disability-Adjusted Life Years)	44560	America	3	Both	22	All ages	417	Liver cancer	2	Percent	2021	0.0028869576406160917	0.003192057370453781	0.0025784595262601196
2	DALYs (Disability-Adjusted Life Years)	44560	America	3	Both	22	All ages	417	Liver cancer	3	Rate	2021	102.74295582761486	107.18912079927807	97.27637458445732
2	DALYs (Disability-Adjusted Life Years)	44560	America	3	Both	27	Age-standardized	417	Liver cancer	3	Rate	2021	80.38494433736975	83.90749022936846	76.0933697323413
2	DALYs (Disability-Adjusted Life Years)	44562	Europe	3	Both	22	All ages	444	Lip and oral cavity cancer	1	Number	2021	765412.0300915461	802071.0232990489	727877.0707194591
2	DALYs (Disability-Adjusted Life Years)	44562	Europe	3	Both	22	All ages	444	Lip and oral cavity cancer	2	Percent	2021	0.0023700871968064282	0.0026261274450110252	0.0021435241289037813
2	DALYs (Disability-Adjusted Life Years)	44562	Europe	3	Both	22	All ages	444	Lip and oral cavity cancer	3	Rate	2021	90.20485439624183	94.52516687447667	85.78130810768528
2	DALYs (Disability-Adjusted Life Years)	44562	Europe	3	Both	27	Age-standardized	444	Lip and oral cavity cancer	3	Rate	2021	55.436990684021154	58.04571208818633	52.830754364330346
2	DALYs (Disability-Adjusted Life Years)	44562	Europe	3	Both	22	All ages	447	Nasopharynx cancer	1	Number	2021	115786.97257346957	125579.37547224504	107712.67320917657
2	DALYs (Disability-Adjusted Life Years)	44562	Europe	3	Both	22	All ages	447	Nasopharynx cancer	2	Percent	2021	0.000358532289630339	0.00040317134005301355	0.00031849280329244035
2	DALYs (Disability-Adjusted Life Years)	44562	Europe	3	Both	22	All ages	447	Nasopharynx cancer	3	Rate	2021	13.645653048753662	14.7997011208329	12.694085827605363
2	DALYs (Disability-Adjusted Life Years)	44562	Europe	3	Both	27	Age-standardized	447	Nasopharynx cancer	3	Rate	2021	9.253843024333904	10.023100486136302	8.622556065593443
2	DALYs (Disability-Adjusted Life Years)	44562	Europe	3	Both	22	All ages	450	Other pharynx cancer	1	Number	2021	534756.2087404168	568314.9387234901	500710.3756426667
2	DALYs (Disability-Adjusted Life Years)	44562	Europe	3	Both	22	All ages	450	Other pharynx cancer	2	Percent	2021	0.0016558514450672125	0.0018332710001391244	0.001491867039597486
2	DALYs (Disability-Adjusted Life Years)	44562	Europe	3	Both	22	All ages	450	Other pharynx cancer	3	Rate	2021	63.021750443543674	66.97669266137616	59.009402457565486
2	DALYs (Disability-Adjusted Life Years)	44562	Europe	3	Both	27	Age-standardized	450	Other pharynx cancer	3	Rate	2021	39.07155208958641	41.466552282344416	36.62524246600078
2	DALYs (Disability-Adjusted Life Years)	44562	Europe	3	Both	22	All ages	453	Gallbladder and biliary tract cancer	1	Number	2021	537801.8119346838	565204.5181359771	499187.81059713266
2	DALYs (Disability-Adjusted Life Years)	44562	Europe	3	Both	22	All ages	453	Gallbladder and biliary tract cancer	2	Percent	2021	0.0016656058697884551	0.001859866761452082	0.0014745247373086096
2	DALYs (Disability-Adjusted Life Years)	44562	Europe	3	Both	22	All ages	453	Gallbladder and biliary tract cancer	3	Rate	2021	63.38067894464753	66.61012534184485	58.82996608494305
2	DALYs (Disability-Adjusted Life Years)	44562	Europe	3	Both	27	Age-standardized	453	Gallbladder and biliary tract cancer	3	Rate	2021	34.41574647879851	36.10316733546536	32.25221757335927
2	DALYs (Disability-Adjusted Life Years)	44562	Europe	3	Both	22	All ages	456	Pancreatic cancer	1	Number	2021	3124452.209916569	3293235.0145256203	2939090.4432853963
2	DALYs (Disability-Adjusted Life Years)	44562	Europe	3	Both	22	All ages	456	Pancreatic cancer	2	Percent	2021	0.00967700132268759	0.010788361676225591	0.008669846511809434
2	DALYs (Disability-Adjusted Life Years)	44562	Europe	3	Both	22	All ages	456	Pancreatic cancer	3	Rate	2021	368.22096541888754	388.1122497413042	346.3758277515386
2	DALYs (Disability-Adjusted Life Years)	44562	Europe	3	Both	27	Age-standardized	456	Pancreatic cancer	3	Rate	2021	207.03651460896472	217.34352267758752	196.4268782536132
2	DALYs (Disability-Adjusted Life Years)	44562	Europe	3	Both	22	All ages	459	Malignant skin melanoma	1	Number	2021	667530.0074636701	703755.6280964902	631302.8242123427
2	DALYs (Disability-Adjusted Life Years)	44562	Europe	3	Both	22	All ages	459	Malignant skin melanoma	2	Percent	2021	0.0020661294539091237	0.002247119408837233	0.0019064861310662071
2	DALYs (Disability-Adjusted Life Years)	44562	Europe	3	Both	22	All ages	459	Malignant skin melanoma	3	Rate	2021	78.66932418240232	82.93856311010278	74.3999010979741
2	DALYs (Disability-Adjusted Life Years)	44562	Europe	3	Both	27	Age-standardized	459	Malignant skin melanoma	3	Rate	2021	50.29790963638821	52.963546328293795	47.91351732620964
2	DALYs (Disability-Adjusted Life Years)	44562	Europe	3	Both	22	All ages	462	Non-melanoma skin cancer	1	Number	2021	202209.80430284745	213713.664284763	186045.68289611465
2	DALYs (Disability-Adjusted Life Years)	44562	Europe	3	Both	22	All ages	462	Non-melanoma skin cancer	2	Percent	2021	0.0006262423161146245	0.0006960896700684727	0.0005522252050912574
2	DALYs (Disability-Adjusted Life Years)	44562	Europe	3	Both	22	All ages	462	Non-melanoma skin cancer	3	Rate	2021	23.830701945525064	25.18644757515586	21.925738134382573
2	DALYs (Disability-Adjusted Life Years)	44562	Europe	3	Both	27	Age-standardized	462	Non-melanoma skin cancer	3	Rate	2021	12.76973350575927	13.48220085164219	11.919594278238371
2	DALYs (Disability-Adjusted Life Years)	44559	Africa	3	Both	22	All ages	444	Lip and oral cavity cancer	1	Number	1990	134745.08768538322	149417.78682459105	117837.40754005234
2	DALYs (Disability-Adjusted Life Years)	44559	Africa	3	Both	22	All ages	444	Lip and oral cavity cancer	2	Percent	1990	0.00023505293853866047	0.0002582303639525891	0.00020754461787982087
2	DALYs (Disability-Adjusted Life Years)	44559	Africa	3	Both	22	All ages	444	Lip and oral cavity cancer	3	Rate	1990	21.355743387064145	23.68121886817523	18.676045858518084
2	DALYs (Disability-Adjusted Life Years)	44559	Africa	3	Both	27	Age-standardized	444	Lip and oral cavity cancer	3	Rate	1990	41.588863595573656	45.96359321881892	36.14323382035666
2	DALYs (Disability-Adjusted Life Years)	44559	Africa	3	Both	22	All ages	447	Nasopharynx cancer	1	Number	1990	127659.86294653504	145558.52740520798	109417.5746574213
2	DALYs (Disability-Adjusted Life Years)	44559	Africa	3	Both	22	All ages	447	Nasopharynx cancer	2	Percent	1990	0.00022270009177723332	0.0002548221644272891	0.00019123910942330842
2	DALYs (Disability-Adjusted Life Years)	44559	Africa	3	Both	22	All ages	447	Nasopharynx cancer	3	Rate	1990	20.232806410572515	23.06956500204772	17.341586892390303
2	DALYs (Disability-Adjusted Life Years)	44559	Africa	3	Both	27	Age-standardized	447	Nasopharynx cancer	3	Rate	1990	32.86939987556928	37.491431790706216	28.146855370122452
2	DALYs (Disability-Adjusted Life Years)	44559	Africa	3	Both	22	All ages	450	Other pharynx cancer	1	Number	1990	35787.192637982596	40639.60582782165	30592.248055172116
2	DALYs (Disability-Adjusted Life Years)	44559	Africa	3	Both	22	All ages	450	Other pharynx cancer	2	Percent	1990	6.243345824018198e-05	7.066132489215782e-05	5.348529098019522e-05
2	DALYs (Disability-Adjusted Life Years)	44559	Africa	3	Both	22	All ages	450	Other pharynx cancer	3	Rate	1990	5.671910684452302	6.440969450677365	4.848564131889601
2	DALYs (Disability-Adjusted Life Years)	44559	Africa	3	Both	27	Age-standardized	450	Other pharynx cancer	3	Rate	1990	10.92213506098755	12.41491225045444	9.363806280869744
2	DALYs (Disability-Adjusted Life Years)	44559	Africa	3	Both	22	All ages	453	Gallbladder and biliary tract cancer	1	Number	1990	56551.349152202296	70279.49754683785	42462.84192484837
2	DALYs (Disability-Adjusted Life Years)	44559	Africa	3	Both	22	All ages	453	Gallbladder and biliary tract cancer	2	Percent	1990	9.86645477180178e-05	0.00012087946234411077	7.517383137153515e-05
2	DALYs (Disability-Adjusted Life Years)	44559	Africa	3	Both	22	All ages	453	Gallbladder and biliary tract cancer	3	Rate	1990	8.9628209935679	11.13859466614815	6.729934064460157
2	DALYs (Disability-Adjusted Life Years)	44559	Africa	3	Both	27	Age-standardized	453	Gallbladder and biliary tract cancer	3	Rate	1990	19.10789903319644	24.161034148029703	14.47887344627719
2	DALYs (Disability-Adjusted Life Years)	44559	Africa	3	Both	22	All ages	456	Pancreatic cancer	1	Number	1990	134698.74147716668	151288.84694035107	116460.72413459263
2	DALYs (Disability-Adjusted Life Years)	44559	Africa	3	Both	22	All ages	456	Pancreatic cancer	2	Percent	1990	0.00023499834965880087	0.0002623689907515648	0.0002018558370050675
2	DALYs (Disability-Adjusted Life Years)	44559	Africa	3	Both	22	All ages	456	Pancreatic cancer	3	Rate	1990	21.34839797843639	23.97776310871362	18.45785536239496
2	DALYs (Disability-Adjusted Life Years)	44559	Africa	3	Both	27	Age-standardized	456	Pancreatic cancer	3	Rate	1990	44.8892621434949	50.45354328769746	38.92945620163732
2	DALYs (Disability-Adjusted Life Years)	21	Oceania	3	Both	22	All ages	410	Neoplasms	1	Number	2021	231806.38576515415	285883.3332062014	186925.5819308109
2	DALYs (Disability-Adjusted Life Years)	21	Oceania	3	Both	22	All ages	410	Neoplasms	2	Percent	2021	0.03864690862714311	0.04653045813169602	0.0319639294978671
2	DALYs (Disability-Adjusted Life Years)	21	Oceania	3	Both	22	All ages	410	Neoplasms	3	Rate	2021	1664.369710303229	2052.6421603888916	1342.125565779878
2	DALYs (Disability-Adjusted Life Years)	21	Oceania	3	Both	27	Age-standardized	410	Neoplasms	3	Rate	2021	2491.2497249365197	3054.8598105306787	2008.805632156229
2	DALYs (Disability-Adjusted Life Years)	21	Oceania	3	Both	22	All ages	411	Esophageal cancer	1	Number	2021	3905.6632259342778	5016.371657695289	3055.6237905919447
2	DALYs (Disability-Adjusted Life Years)	21	Oceania	3	Both	22	All ages	411	Esophageal cancer	2	Percent	2021	0.0006515669900704734	0.0008437524792990391	0.0005281594495148666
2	DALYs (Disability-Adjusted Life Years)	21	Oceania	3	Both	22	All ages	411	Esophageal cancer	3	Rate	2021	28.042659611956996	36.017545483627046	21.93937697771424
2	DALYs (Disability-Adjusted Life Years)	21	Oceania	3	Both	27	Age-standardized	411	Esophageal cancer	3	Rate	2021	47.10192383715998	59.95356375748989	37.28562451482607
2	DALYs (Disability-Adjusted Life Years)	21	Oceania	3	Both	22	All ages	414	Stomach cancer	1	Number	2021	30296.40200383137	38274.65470220064	23278.85224362262
2	DALYs (Disability-Adjusted Life Years)	21	Oceania	3	Both	22	All ages	414	Stomach cancer	2	Percent	2021	0.00505118064188324	0.006340467619522833	0.003910151111044753
2	DALYs (Disability-Adjusted Life Years)	21	Oceania	3	Both	22	All ages	414	Stomach cancer	3	Rate	2021	217.52814815650706	274.81199772984786	167.14214510105208
2	DALYs (Disability-Adjusted Life Years)	21	Oceania	3	Both	27	Age-standardized	414	Stomach cancer	3	Rate	2021	341.8119810943565	428.04702563118406	265.7968271817685
2	DALYs (Disability-Adjusted Life Years)	21	Oceania	3	Both	22	All ages	417	Liver cancer	1	Number	2021	8992.015602293064	16559.268265599094	5879.071961769267
2	DALYs (Disability-Adjusted Life Years)	21	Oceania	3	Both	22	All ages	417	Liver cancer	2	Percent	2021	0.0014989776332293492	0.0027626881282620946	0.001008246034852151
2	DALYs (Disability-Adjusted Life Years)	21	Oceania	3	Both	22	All ages	417	Liver cancer	3	Rate	2021	64.56266661347672	118.89553618238428	42.21173314774425
2	DALYs (Disability-Adjusted Life Years)	21	Oceania	3	Both	27	Age-standardized	417	Liver cancer	3	Rate	2021	96.36736418612428	175.1174296335427	63.68862792043399
2	DALYs (Disability-Adjusted Life Years)	21	Oceania	3	Both	22	All ages	423	Larynx cancer	1	Number	2021	949.4665644209582	1263.3288073356507	717.3024751165569
2	DALYs (Disability-Adjusted Life Years)	21	Oceania	3	Both	22	All ages	423	Larynx cancer	2	Percent	2021	0.00015828835524964955	0.00020760423839883625	0.00012274656020591174
2	DALYs (Disability-Adjusted Life Years)	21	Oceania	3	Both	22	All ages	423	Larynx cancer	3	Rate	2021	6.817169361196532	9.070700076455944	5.150231339696756
2	DALYs (Disability-Adjusted Life Years)	44559	Africa	3	Both	22	All ages	444	Lip and oral cavity cancer	1	Number	2021	319925.2183751098	376759.22974657075	267499.36161958077
2	DALYs (Disability-Adjusted Life Years)	44559	Africa	3	Both	22	All ages	444	Lip and oral cavity cancer	2	Percent	2021	0.0004863544443539397	0.0005591660064896584	0.00041251699025510256
2	DALYs (Disability-Adjusted Life Years)	44559	Africa	3	Both	22	All ages	444	Lip and oral cavity cancer	3	Rate	2021	23.127800751887612	27.23640368605361	19.33786891892023
2	DALYs (Disability-Adjusted Life Years)	44559	Africa	3	Both	27	Age-standardized	444	Lip and oral cavity cancer	3	Rate	2021	41.41973363762215	48.172236798053824	35.23475029684378
2	DALYs (Disability-Adjusted Life Years)	44559	Africa	3	Both	22	All ages	447	Nasopharynx cancer	1	Number	2021	251322.61656884765	308556.90433896903	198472.9374147461
2	DALYs (Disability-Adjusted Life Years)	44559	Africa	3	Both	22	All ages	447	Nasopharynx cancer	2	Percent	2021	0.00038222930963519253	0.00046731749065764784	0.00030792727826404825
2	DALYs (Disability-Adjusted Life Years)	44559	Africa	3	Both	22	All ages	447	Nasopharynx cancer	3	Rate	2021	18.16843145397875	22.305970877868535	14.347860961020244
2	DALYs (Disability-Adjusted Life Years)	44559	Africa	3	Both	27	Age-standardized	447	Nasopharynx cancer	3	Rate	2021	27.3003270183712	33.24295260125838	21.833752120399947
2	DALYs (Disability-Adjusted Life Years)	44559	Africa	3	Both	22	All ages	450	Other pharynx cancer	1	Number	2021	87828.83172580654	109971.858114268	69383.1905758499
2	DALYs (Disability-Adjusted Life Years)	44559	Africa	3	Both	22	All ages	450	Other pharynx cancer	2	Percent	2021	0.0001335329710722058	0.00016645124700826787	0.00010497854083496897
2	DALYs (Disability-Adjusted Life Years)	44559	Africa	3	Both	22	All ages	450	Other pharynx cancer	3	Rate	2021	6.349257900775592	7.950005428454606	5.015799052411772
2	DALYs (Disability-Adjusted Life Years)	44559	Africa	3	Both	27	Age-standardized	450	Other pharynx cancer	3	Rate	2021	11.130198954152805	13.828768307655372	8.85183123205493
2	DALYs (Disability-Adjusted Life Years)	44559	Africa	3	Both	22	All ages	453	Gallbladder and biliary tract cancer	1	Number	2021	126494.48062002455	153756.26674243974	91527.20485387002
2	DALYs (Disability-Adjusted Life Years)	44559	Africa	3	Both	22	All ages	453	Gallbladder and biliary tract cancer	2	Percent	2021	0.0001924055135489732	0.0002391884106619086	0.0001383725775424024
2	DALYs (Disability-Adjusted Life Years)	44559	Africa	3	Both	22	All ages	453	Gallbladder and biliary tract cancer	3	Rate	2021	9.144446814327942	11.115235990567646	6.616617995882873
2	DALYs (Disability-Adjusted Life Years)	44559	Africa	3	Both	27	Age-standardized	453	Gallbladder and biliary tract cancer	3	Rate	2021	18.929798548687778	22.909375837768156	13.790838532644221
2	DALYs (Disability-Adjusted Life Years)	44559	Africa	3	Both	22	All ages	456	Pancreatic cancer	1	Number	2021	477095.2231639847	546880.1878746038	410741.0065391812
2	DALYs (Disability-Adjusted Life Years)	44559	Africa	3	Both	22	All ages	456	Pancreatic cancer	2	Percent	2021	0.0007252686795576798	0.0008218440778440742	0.0006357027711148827
2	DALYs (Disability-Adjusted Life Years)	44559	Africa	3	Both	22	All ages	456	Pancreatic cancer	3	Rate	2021	34.48982020565987	39.5346640210428	29.69298953085289
2	DALYs (Disability-Adjusted Life Years)	44559	Africa	3	Both	27	Age-standardized	456	Pancreatic cancer	3	Rate	2021	68.46993476491159	77.75484951828028	59.34836362098367
2	DALYs (Disability-Adjusted Life Years)	21	Oceania	3	Both	27	Age-standardized	423	Larynx cancer	3	Rate	2021	12.021779646857594	15.937624221439888	9.211448202556468
2	DALYs (Disability-Adjusted Life Years)	21	Oceania	3	Both	22	All ages	426	Tracheal, bronchus, and lung cancer	1	Number	2021	36016.61732650278	50974.682821448456	27031.223446766664
2	DALYs (Disability-Adjusted Life Years)	21	Oceania	3	Both	22	All ages	426	Tracheal, bronchus, and lung cancer	2	Percent	2021	0.00600201612957326	0.008269892039631944	0.00457348990622554
2	DALYs (Disability-Adjusted Life Years)	21	Oceania	3	Both	22	All ages	426	Tracheal, bronchus, and lung cancer	3	Rate	2021	258.5992907311218	365.9981919837458	194.08416808161934
2	DALYs (Disability-Adjusted Life Years)	21	Oceania	3	Both	27	Age-standardized	426	Tracheal, bronchus, and lung cancer	3	Rate	2021	443.739478693834	618.1647018756146	335.3892506592259
2	DALYs (Disability-Adjusted Life Years)	21	Oceania	3	Both	22	All ages	429	Breast cancer	1	Number	2021	36209.01278813372	46122.152906439645	29094.12415343312
2	DALYs (Disability-Adjusted Life Years)	21	Oceania	3	Both	22	All ages	429	Breast cancer	2	Percent	2021	0.006034556633411555	0.007422282519228922	0.004945605394421118
2	DALYs (Disability-Adjusted Life Years)	21	Oceania	3	Both	22	All ages	429	Breast cancer	3	Rate	2021	259.9806900298574	331.1570301140151	208.89579391412437
2	DALYs (Disability-Adjusted Life Years)	21	Oceania	3	Both	27	Age-standardized	429	Breast cancer	3	Rate	2021	352.8242765328248	436.75509810905123	289.38466781881516
2	DALYs (Disability-Adjusted Life Years)	21	Oceania	3	Both	22	All ages	432	Cervical cancer	1	Number	2021	25245.19402372445	37774.10900616902	19485.620589806487
2	DALYs (Disability-Adjusted Life Years)	21	Oceania	3	Both	22	All ages	432	Cervical cancer	2	Percent	2021	0.004210878726863978	0.0062937623015608055	0.0033547803338835466
2	DALYs (Disability-Adjusted Life Years)	21	Oceania	3	Both	22	All ages	432	Cervical cancer	3	Rate	2021	181.26047789892786	271.21807993354656	139.90674410924714
2	DALYs (Disability-Adjusted Life Years)	21	Oceania	3	Both	27	Age-standardized	432	Cervical cancer	3	Rate	2021	242.96323519828246	359.1102801247731	189.9062961521559
2	DALYs (Disability-Adjusted Life Years)	21	Oceania	3	Both	22	All ages	435	Uterine cancer	1	Number	2021	4281.242244909625	6665.538005155597	2403.911550828016
2	DALYs (Disability-Adjusted Life Years)	21	Oceania	3	Both	22	All ages	435	Uterine cancer	2	Percent	2021	0.0007134940051939164	0.001054580478782053	0.0003965871575882314
2	DALYs (Disability-Adjusted Life Years)	21	Oceania	3	Both	22	All ages	435	Uterine cancer	3	Rate	2021	30.73931674219355	47.85855886599848	17.260083488380122
2	DALYs (Disability-Adjusted Life Years)	21	Oceania	3	Both	27	Age-standardized	435	Uterine cancer	3	Rate	2021	48.11520591459188	73.18154915308475	27.294000450860324
2	DALYs (Disability-Adjusted Life Years)	21	Oceania	3	Both	22	All ages	438	Prostate cancer	1	Number	2021	10441.029022560186	14641.266729210281	6515.115549346699
2	DALYs (Disability-Adjusted Life Years)	21	Oceania	3	Both	22	All ages	438	Prostate cancer	2	Percent	2021	0.0017423083037807388	0.002443195530172643	0.0010741800823551666
2	DALYs (Disability-Adjusted Life Years)	21	Oceania	3	Both	22	All ages	438	Prostate cancer	3	Rate	2021	74.96658209904399	105.124286305279	46.77852572380801
2	DALYs (Disability-Adjusted Life Years)	21	Oceania	3	Both	27	Age-standardized	438	Prostate cancer	3	Rate	2021	182.26134172859977	257.9691136299476	115.5962686669698
2	DALYs (Disability-Adjusted Life Years)	21	Oceania	3	Both	22	All ages	441	Colon and rectum cancer	1	Number	2021	11642.97186625063	13750.35471748192	9763.996985499249
2	DALYs (Disability-Adjusted Life Years)	21	Oceania	3	Both	22	All ages	441	Colon and rectum cancer	2	Percent	2021	0.001941672573042363	0.002191645211026416	0.0016995758194476918
2	DALYs (Disability-Adjusted Life Years)	21	Oceania	3	Both	22	All ages	441	Colon and rectum cancer	3	Rate	2021	83.59653099346667	98.72753859717984	70.10549248035369
2	DALYs (Disability-Adjusted Life Years)	21	Oceania	3	Both	27	Age-standardized	441	Colon and rectum cancer	3	Rate	2021	136.6474805643242	159.44662453865536	116.10166503110757
2	DALYs (Disability-Adjusted Life Years)	44560	America	3	Both	22	All ages	468	Testicular cancer	1	Number	2021	154757.9831781074	164238.51021860068	145458.12648669956
2	DALYs (Disability-Adjusted Life Years)	44560	America	3	Both	22	All ages	468	Testicular cancer	2	Percent	2021	0.0004232292348906336	0.00046283448175000075	0.0003849351909321133
2	DALYs (Disability-Adjusted Life Years)	44560	America	3	Both	22	All ages	468	Testicular cancer	3	Rate	2021	15.070811596644683	15.994054675483026	14.165162755830435
2	DALYs (Disability-Adjusted Life Years)	44560	America	3	Both	27	Age-standardized	468	Testicular cancer	3	Rate	2021	14.542307620444683	15.431771396214817	13.667751905837097
2	DALYs (Disability-Adjusted Life Years)	44560	America	3	Both	22	All ages	471	Kidney cancer	1	Number	2021	918751.5968518596	964260.064979716	870117.491141468
2	DALYs (Disability-Adjusted Life Years)	44560	America	3	Both	22	All ages	471	Kidney cancer	2	Percent	2021	0.0025133707226801636	0.002762447740481185	0.002266090465928373
2	DALYs (Disability-Adjusted Life Years)	44560	America	3	Both	22	All ages	471	Kidney cancer	3	Rate	2021	89.47087533659175	93.90263087593291	84.73473553119598
2	DALYs (Disability-Adjusted Life Years)	44560	America	3	Both	27	Age-standardized	471	Kidney cancer	3	Rate	2021	71.25908717912593	74.87115796406219	67.44680254584677
2	DALYs (Disability-Adjusted Life Years)	44560	America	3	Both	22	All ages	474	Bladder cancer	1	Number	2021	737918.4801173224	775836.0819582909	685384.7570119719
2	DALYs (Disability-Adjusted Life Years)	44560	America	3	Both	22	All ages	474	Bladder cancer	2	Percent	2021	0.00201824287534235	0.0022054476577549878	0.0018216253445777354
2	DALYs (Disability-Adjusted Life Years)	44560	America	3	Both	22	All ages	474	Bladder cancer	3	Rate	2021	71.8607864948176	75.5533199706782	66.74488987267145
2	DALYs (Disability-Adjusted Life Years)	44560	America	3	Both	27	Age-standardized	474	Bladder cancer	3	Rate	2021	54.2889517501705	57.06536014322084	50.504741415351184
2	DALYs (Disability-Adjusted Life Years)	44560	America	3	Both	22	All ages	477	Brain and central nervous system cancer	1	Number	2021	1525270.8549716873	1601603.5602201885	1455489.176027726
2	DALYs (Disability-Adjusted Life Years)	44560	America	3	Both	22	All ages	477	Brain and central nervous system cancer	2	Percent	2021	0.004173398965759084	0.004611479930594119	0.0037354091597362254
2	DALYs (Disability-Adjusted Life Years)	44560	America	3	Both	22	All ages	477	Brain and central nervous system cancer	3	Rate	2021	148.53559872692412	155.969113921668	141.74004275840494
2	DALYs (Disability-Adjusted Life Years)	44560	America	3	Both	27	Age-standardized	477	Brain and central nervous system cancer	3	Rate	2021	131.7613726608594	139.04417432511093	125.47520598750923
2	DALYs (Disability-Adjusted Life Years)	44560	America	3	Both	22	All ages	480	Thyroid cancer	1	Number	2021	191847.01881941836	207213.89109337315	178742.66302633376
2	DALYs (Disability-Adjusted Life Years)	44560	America	3	Both	22	All ages	480	Thyroid cancer	2	Percent	2021	0.0005244737259619969	0.0005673517824816984	0.0004808051860936955
2	DALYs (Disability-Adjusted Life Years)	44560	America	3	Both	22	All ages	480	Thyroid cancer	3	Rate	2021	18.68265673039872	20.179130334632386	17.40651398675953
2	DALYs (Disability-Adjusted Life Years)	44560	America	3	Both	27	Age-standardized	480	Thyroid cancer	3	Rate	2021	14.84401304678607	16.038071947345973	13.874437177440104
2	DALYs (Disability-Adjusted Life Years)	44560	America	3	Both	22	All ages	483	Mesothelioma	1	Number	2021	123110.4598784672	127616.05458069808	116282.54735432524
2	DALYs (Disability-Adjusted Life Years)	44560	America	3	Both	22	All ages	483	Mesothelioma	2	Percent	2021	0.0003368910887684467	0.0003731200049504876	0.0002976492757332975
2	DALYs (Disability-Adjusted Life Years)	44560	America	3	Both	22	All ages	483	Mesothelioma	3	Rate	2021	11.988877783896655	12.42764654718567	11.323954520252883
2	DALYs (Disability-Adjusted Life Years)	44560	America	3	Both	27	Age-standardized	483	Mesothelioma	3	Rate	2021	9.42156459560436	9.761111663199483	8.921630124976401
2	DALYs (Disability-Adjusted Life Years)	44560	America	3	Both	22	All ages	484	Hodgkin lymphoma	1	Number	2021	133776.89372455227	141993.552912137	126766.0316166233
2	DALYs (Disability-Adjusted Life Years)	44560	America	3	Both	22	All ages	484	Hodgkin lymphoma	2	Percent	2021	0.00036593071852848073	0.00040219475168188593	0.0003304815712692967
2	DALYs (Disability-Adjusted Life Years)	44560	America	3	Both	22	All ages	484	Hodgkin lymphoma	3	Rate	2021	13.02760813952177	13.827771853385975	12.3448686789212
2	DALYs (Disability-Adjusted Life Years)	44560	America	3	Both	27	Age-standardized	484	Hodgkin lymphoma	3	Rate	2021	11.584152841314646	12.311504232516835	10.972415404798314
2	DALYs (Disability-Adjusted Life Years)	44560	America	3	Both	27	Age-standardized	410	Neoplasms	3	Rate	1990	4031.472199024991	4112.456670260275	3910.6509900327073
2	DALYs (Disability-Adjusted Life Years)	44560	America	3	Both	22	All ages	411	Esophageal cancer	1	Number	1990	656937.4675176252	668779.4478133072	639436.6685940728
2	DALYs (Disability-Adjusted Life Years)	44560	America	3	Both	22	All ages	411	Esophageal cancer	2	Percent	1990	0.0026498606314801667	0.0028788949712265496	0.002418500640997554
2	DALYs (Disability-Adjusted Life Years)	44560	America	3	Both	22	All ages	411	Esophageal cancer	3	Rate	1990	91.73104729284901	93.3845947128933	89.28733431696223
2	DALYs (Disability-Adjusted Life Years)	44560	America	3	Both	27	Age-standardized	411	Esophageal cancer	3	Rate	1990	108.43122100397419	110.42184856744696	105.51667577460418
2	DALYs (Disability-Adjusted Life Years)	44560	America	3	Both	22	All ages	414	Stomach cancer	1	Number	1990	1751434.2031097745	1793298.8649489663	1697565.728671867
2	DALYs (Disability-Adjusted Life Years)	44560	America	3	Both	22	All ages	414	Stomach cancer	2	Percent	1990	0.00706452394267453	0.007663892864318114	0.006413985788608885
2	DALYs (Disability-Adjusted Life Years)	44560	America	3	Both	22	All ages	414	Stomach cancer	3	Rate	1990	244.56040591331572	250.4061514598156	237.03851559561247
2	DALYs (Disability-Adjusted Life Years)	44560	America	3	Both	27	Age-standardized	414	Stomach cancer	3	Rate	1990	284.555190513365	291.3231920450881	275.59873301844317
2	DALYs (Disability-Adjusted Life Years)	44560	America	3	Both	22	All ages	417	Liver cancer	1	Number	1990	337418.1194561867	345674.243301008	327565.60890323785
2	DALYs (Disability-Adjusted Life Years)	44560	America	3	Both	22	All ages	417	Liver cancer	2	Percent	1990	0.0013610640096284386	0.0014811846220994013	0.0012421176912916691
2	DALYs (Disability-Adjusted Life Years)	44560	America	3	Both	22	All ages	417	Liver cancer	3	Rate	1990	47.115165451374146	48.26800407652778	45.73941637909036
2	DALYs (Disability-Adjusted Life Years)	44560	America	3	Both	27	Age-standardized	417	Liver cancer	3	Rate	1990	53.923844632389674	55.26114128082709	52.313704859582344
2	DALYs (Disability-Adjusted Life Years)	44559	Africa	3	Both	22	All ages	414	Stomach cancer	1	Number	1990	717715.3713272255	803757.2150662629	583128.4268838661
2	DALYs (Disability-Adjusted Life Years)	44559	Africa	3	Both	22	All ages	414	Stomach cancer	2	Percent	1990	0.0012519355701282573	0.0013871750415232597	0.0010212867732785312
2	DALYs (Disability-Adjusted Life Years)	44559	Africa	3	Both	22	All ages	414	Stomach cancer	3	Rate	1990	113.7506795854669	127.38744784919118	92.42000031430557
2	DALYs (Disability-Adjusted Life Years)	44559	Africa	3	Both	27	Age-standardized	414	Stomach cancer	3	Rate	1990	227.3741910418812	254.59823934634863	185.03049329256518
2	DALYs (Disability-Adjusted Life Years)	44559	Africa	3	Both	22	All ages	417	Liver cancer	1	Number	1990	849056.4294571114	1149828.2692342438	623455.8968362539
2	DALYs (Disability-Adjusted Life Years)	44559	Africa	3	Both	22	All ages	417	Liver cancer	2	Percent	1990	0.0014809911627243206	0.0019861191473778935	0.0011046540662752041
2	DALYs (Disability-Adjusted Life Years)	44559	Africa	3	Both	22	All ages	417	Liver cancer	3	Rate	1990	134.5669184687463	182.23623494381633	98.81149936296558
2	DALYs (Disability-Adjusted Life Years)	44559	Africa	3	Both	27	Age-standardized	417	Liver cancer	3	Rate	1990	236.8507216933642	329.41824750165136	171.3735303521053
2	DALYs (Disability-Adjusted Life Years)	44559	Africa	3	Both	22	All ages	423	Larynx cancer	1	Number	1990	131412.11463446025	148737.47288483096	112548.64481058207
2	DALYs (Disability-Adjusted Life Years)	44559	Africa	3	Both	22	All ages	423	Larynx cancer	2	Percent	1990	0.0002292402849533665	0.0002591645923320959	0.00019685287390732782
2	DALYs (Disability-Adjusted Life Years)	44559	Africa	3	Both	22	All ages	423	Larynx cancer	3	Rate	1990	20.827500625756954	23.57339593993548	17.837830071762628
2	DALYs (Disability-Adjusted Life Years)	44559	Africa	3	Both	27	Age-standardized	423	Larynx cancer	3	Rate	1990	42.31115355934112	47.90229251906096	36.508550027630925
2	DALYs (Disability-Adjusted Life Years)	44559	Africa	3	Both	22	All ages	426	Tracheal, bronchus, and lung cancer	1	Number	1990	621094.3222505231	711655.8139094692	549052.5756244124
2	DALYs (Disability-Adjusted Life Years)	44559	Africa	3	Both	22	All ages	426	Tracheal, bronchus, and lung cancer	2	Percent	1990	0.0010834678648127406	0.001237859739310467	0.0009656834833173283
2	DALYs (Disability-Adjusted Life Years)	44559	Africa	3	Both	22	All ages	426	Tracheal, bronchus, and lung cancer	3	Rate	1990	98.43721350432236	112.79030058037165	87.01932005431864
2	DALYs (Disability-Adjusted Life Years)	44559	Africa	3	Both	27	Age-standardized	426	Tracheal, bronchus, and lung cancer	3	Rate	1990	202.30261378198054	231.7118834738812	178.3372275181735
2	DALYs (Disability-Adjusted Life Years)	44559	Africa	3	Both	22	All ages	429	Breast cancer	1	Number	1990	764549.9465980103	860190.2467922342	680487.7799564502
2	DALYs (Disability-Adjusted Life Years)	44559	Africa	3	Both	22	All ages	429	Breast cancer	2	Percent	1990	0.0013335409167873798	0.0014753518419117024	0.0011998007935241177
2	DALYs (Disability-Adjusted Life Years)	44559	Africa	3	Both	22	All ages	429	Breast cancer	3	Rate	1990	121.1734894875274	136.33151671875805	107.85048016529181
2	DALYs (Disability-Adjusted Life Years)	44559	Africa	3	Both	27	Age-standardized	429	Breast cancer	3	Rate	1990	224.482007995962	251.4210067853657	201.12758012449856
2	DALYs (Disability-Adjusted Life Years)	44559	Africa	3	Both	22	All ages	432	Cervical cancer	1	Number	1990	1216509.102767865	1435191.0500654401	1051262.471456532
2	DALYs (Disability-Adjusted Life Years)	44559	Africa	3	Both	22	All ages	432	Cervical cancer	2	Percent	1990	0.0021220031762942894	0.0025098378881390337	0.0018025422855013668
2	DALYs (Disability-Adjusted Life Years)	44559	Africa	3	Both	22	All ages	432	Cervical cancer	3	Rate	1990	192.8044774990069	227.46337030239266	166.61454572129776
2	DALYs (Disability-Adjusted Life Years)	44559	Africa	3	Both	27	Age-standardized	432	Cervical cancer	3	Rate	1990	331.327819672533	389.2177195227436	285.1914892477027
2	DALYs (Disability-Adjusted Life Years)	44559	Africa	3	Both	22	All ages	435	Uterine cancer	1	Number	1990	65570.26804028488	79927.83090754616	52095.42469819873
2	DALYs (Disability-Adjusted Life Years)	44559	Africa	3	Both	22	All ages	435	Uterine cancer	2	Percent	1990	0.00011437863347515334	0.00013793715102012808	9.110531474663787e-05
2	DALYs (Disability-Adjusted Life Years)	44559	Africa	3	Both	22	All ages	435	Uterine cancer	3	Rate	1990	10.392229075978683	12.667758622352904	8.256601710724489
2	DALYs (Disability-Adjusted Life Years)	44559	Africa	3	Both	27	Age-standardized	435	Uterine cancer	3	Rate	1990	21.53417965801028	26.411169739511696	17.094868107282725
2	DALYs (Disability-Adjusted Life Years)	44559	Africa	3	Both	22	All ages	438	Prostate cancer	1	Number	1990	414069.21698463464	511764.4847554865	265073.9527484217
2	DALYs (Disability-Adjusted Life Years)	44559	Africa	3	Both	22	All ages	438	Prostate cancer	2	Percent	1990	0.0007224169251050629	0.0008838813784248509	0.00046601066407839296
2	DALYs (Disability-Adjusted Life Years)	44559	Africa	3	Both	22	All ages	438	Prostate cancer	3	Rate	1990	65.62581311352459	81.10953207117795	42.01155983294623
2	DALYs (Disability-Adjusted Life Years)	44559	Africa	3	Both	27	Age-standardized	438	Prostate cancer	3	Rate	1990	171.23069221268884	211.40860374379488	110.79522913221537
2	DALYs (Disability-Adjusted Life Years)	44559	Africa	3	Both	22	All ages	441	Colon and rectum cancer	1	Number	1990	558589.5936004568	617255.4022937343	483890.6332074958
2	DALYs (Disability-Adjusted Life Years)	44559	Africa	3	Both	22	All ages	441	Colon and rectum cancer	2	Percent	1990	0.0009745581072110286	0.001071242374772637	0.0008419506309844522
2	DALYs (Disability-Adjusted Life Years)	44559	Africa	3	Both	22	All ages	441	Colon and rectum cancer	3	Rate	1990	88.53084163980138	97.8287832387821	76.69180648953821
2	DALYs (Disability-Adjusted Life Years)	44559	Africa	3	Both	27	Age-standardized	441	Colon and rectum cancer	3	Rate	1990	182.31226922747916	200.57468482563533	159.4957144443637
2	DALYs (Disability-Adjusted Life Years)	44561	Asia	3	Both	22	All ages	423	Larynx cancer	1	Number	1990	1162186.437490062	1310546.2599857775	1027497.4349831201
2	DALYs (Disability-Adjusted Life Years)	44561	Asia	3	Both	22	All ages	423	Larynx cancer	2	Percent	1990	0.0007964468080088482	0.0009153584644542062	0.0006922704892322844
2	DALYs (Disability-Adjusted Life Years)	44561	Asia	3	Both	22	All ages	423	Larynx cancer	3	Rate	1990	36.603747434711835	41.2764275632289	32.361637846301214
2	DALYs (Disability-Adjusted Life Years)	44561	Asia	3	Both	27	Age-standardized	423	Larynx cancer	3	Rate	1990	52.495271350234255	59.039963837452284	46.550422555409064
2	DALYs (Disability-Adjusted Life Years)	44561	Asia	3	Both	22	All ages	426	Tracheal, bronchus, and lung cancer	1	Number	1990	12302446.549806401	13639675.606677603	11044408.484245764
2	DALYs (Disability-Adjusted Life Years)	44561	Asia	3	Both	22	All ages	426	Tracheal, bronchus, and lung cancer	2	Percent	1990	0.008429035347236111	0.009478239493009043	0.007534900877237318
2	DALYs (Disability-Adjusted Life Years)	44561	Asia	3	Both	22	All ages	426	Tracheal, bronchus, and lung cancer	3	Rate	1990	387.4728114283355	429.58962941993224	347.85016042366044
2	DALYs (Disability-Adjusted Life Years)	44561	Asia	3	Both	27	Age-standardized	426	Tracheal, bronchus, and lung cancer	3	Rate	1990	568.1585837149319	628.0714872555258	510.67512797815897
2	DALYs (Disability-Adjusted Life Years)	44561	Asia	3	Both	22	All ages	429	Breast cancer	1	Number	1990	4054278.3783405176	4560032.0316945035	3621662.7549128905
2	DALYs (Disability-Adjusted Life Years)	44561	Asia	3	Both	22	All ages	429	Breast cancer	2	Percent	1990	0.0027778820670237184	0.0031230958615804686	0.0024806199674478435
2	DALYs (Disability-Adjusted Life Years)	44561	Asia	3	Both	22	All ages	429	Breast cancer	3	Rate	1990	127.69188918714994	143.62089884891537	114.06640492280542
2	DALYs (Disability-Adjusted Life Years)	44561	Asia	3	Both	27	Age-standardized	429	Breast cancer	3	Rate	1990	167.37144909166216	187.4827953161486	149.99851685516785
2	DALYs (Disability-Adjusted Life Years)	44561	Asia	3	Both	22	All ages	432	Cervical cancer	1	Number	1990	4049060.6366763334	4543446.090061836	3572517.0953295315
2	DALYs (Disability-Adjusted Life Years)	44561	Asia	3	Both	22	All ages	432	Cervical cancer	2	Percent	1990	0.0027751209675554132	0.003140220376575858	0.0024339159469747946
2	DALYs (Disability-Adjusted Life Years)	44561	Asia	3	Both	22	All ages	432	Cervical cancer	3	Rate	1990	127.52755333543574	143.09851483297362	112.51853338268775
2	DALYs (Disability-Adjusted Life Years)	44561	Asia	3	Both	27	Age-standardized	432	Cervical cancer	3	Rate	1990	163.87474278029293	183.8943718551015	144.52308810257824
2	DALYs (Disability-Adjusted Life Years)	44561	Asia	3	Both	22	All ages	435	Uterine cancer	1	Number	1990	626813.1639458683	746542.4812116511	462084.18546905724
2	DALYs (Disability-Adjusted Life Years)	44561	Asia	3	Both	22	All ages	435	Uterine cancer	2	Percent	1990	0.0004294839451755666	0.0005110327669214593	0.000317700211668431
2	DALYs (Disability-Adjusted Life Years)	44561	Asia	3	Both	22	All ages	435	Uterine cancer	3	Rate	1990	19.741850362131185	23.512795838996396	14.553614009652854
2	DALYs (Disability-Adjusted Life Years)	44561	Asia	3	Both	27	Age-standardized	435	Uterine cancer	3	Rate	1990	27.701120496882915	32.64326509875088	20.874533629952825
2	DALYs (Disability-Adjusted Life Years)	44561	Asia	3	Both	22	All ages	438	Prostate cancer	1	Number	1990	834351.6277489719	968735.6905875377	654274.5964084603
2	DALYs (Disability-Adjusted Life Years)	44561	Asia	3	Both	22	All ages	438	Prostate cancer	2	Percent	1990	0.0005717588590318414	0.0006745678943449313	0.0004470016795277669
2	DALYs (Disability-Adjusted Life Years)	44561	Asia	3	Both	22	All ages	438	Prostate cancer	3	Rate	1990	26.27839670872535	30.51090204239335	20.606764377327448
2	DALYs (Disability-Adjusted Life Years)	44561	Asia	3	Both	27	Age-standardized	438	Prostate cancer	3	Rate	1990	48.00616511650727	56.27925093518458	38.31654661043174
2	DALYs (Disability-Adjusted Life Years)	44561	Asia	3	Both	22	All ages	441	Colon and rectum cancer	1	Number	1990	6481031.694878025	7182049.952986333	5808226.097283054
2	DALYs (Disability-Adjusted Life Years)	44561	Asia	3	Both	22	All ages	441	Colon and rectum cancer	2	Percent	1990	0.004440993571443941	0.004967127968681677	0.00397541510287816
2	DALYs (Disability-Adjusted Life Years)	44561	Asia	3	Both	22	All ages	441	Colon and rectum cancer	3	Rate	1990	204.12391645871895	226.20290003585913	182.93350726739047
2	DALYs (Disability-Adjusted Life Years)	44561	Asia	3	Both	27	Age-standardized	441	Colon and rectum cancer	3	Rate	1990	295.95870214418306	326.3116451618379	267.4382646073368
2	DALYs (Disability-Adjusted Life Years)	44561	Asia	3	Both	22	All ages	444	Lip and oral cavity cancer	1	Number	1990	1781211.867346798	1927484.2283038488	1638047.6779381856
2	DALYs (Disability-Adjusted Life Years)	44561	Asia	3	Both	22	All ages	444	Lip and oral cavity cancer	2	Percent	1990	0.001220772626287226	0.0013429183594343506	0.0011092656463259618
2	DALYs (Disability-Adjusted Life Years)	44561	Asia	3	Both	22	All ages	444	Lip and oral cavity cancer	3	Rate	1990	56.100318517639856	60.707252813581235	51.59127791815954
2	DALYs (Disability-Adjusted Life Years)	44561	Asia	3	Both	27	Age-standardized	444	Lip and oral cavity cancer	3	Rate	1990	77.47927071136927	83.7978105695849	71.13782386714159
2	DALYs (Disability-Adjusted Life Years)	44561	Asia	3	Both	22	All ages	447	Nasopharynx cancer	1	Number	1990	2032303.6907884888	2251117.074126087	1806272.600579692
2	DALYs (Disability-Adjusted Life Years)	44561	Asia	3	Both	22	All ages	447	Nasopharynx cancer	2	Percent	1990	0.0013923360581286682	0.0015549511451956905	0.0012383321793390009
2	DALYs (Disability-Adjusted Life Years)	44561	Asia	3	Both	22	All ages	447	Nasopharynx cancer	3	Rate	1990	64.00860361863472	70.90026020716093	56.88962109439912
2	DALYs (Disability-Adjusted Life Years)	44561	Asia	3	Both	27	Age-standardized	447	Nasopharynx cancer	3	Rate	1990	80.82667480105317	89.56565889137886	71.8935512487482
2	DALYs (Disability-Adjusted Life Years)	44561	Asia	3	Both	22	All ages	450	Other pharynx cancer	1	Number	1990	788624.6824367129	901057.5166842449	691761.9565630415
2	DALYs (Disability-Adjusted Life Years)	44561	Asia	3	Both	22	All ages	450	Other pharynx cancer	2	Percent	1990	0.0005405410700271669	0.0006222030473618812	0.00046505257156245045
2	DALYs (Disability-Adjusted Life Years)	44561	Asia	3	Both	22	All ages	450	Other pharynx cancer	3	Rate	1990	24.838199591311348	28.379338031244902	21.7874508995827
2	DALYs (Disability-Adjusted Life Years)	44561	Asia	3	Both	27	Age-standardized	450	Other pharynx cancer	3	Rate	1990	34.19470909314326	39.091927611359054	30.042998485356005
2	DALYs (Disability-Adjusted Life Years)	44561	Asia	3	Both	22	All ages	453	Gallbladder and biliary tract cancer	1	Number	1990	1237415.6852423712	1478175.7838651636	1008638.0568708461
2	DALYs (Disability-Adjusted Life Years)	44561	Asia	3	Both	22	All ages	453	Gallbladder and biliary tract cancer	2	Percent	1990	0.000847916316755454	0.0010106657018815813	0.0006914098381391009
2	DALYs (Disability-Adjusted Life Years)	44561	Asia	3	Both	22	All ages	453	Gallbladder and biliary tract cancer	3	Rate	1990	38.973136971192666	46.55601830422351	31.767650607310305
2	DALYs (Disability-Adjusted Life Years)	44561	Asia	3	Both	27	Age-standardized	453	Gallbladder and biliary tract cancer	3	Rate	1990	60.85804254391719	72.78973429106733	50.726033318578565
2	DALYs (Disability-Adjusted Life Years)	44561	Asia	3	Both	22	All ages	456	Pancreatic cancer	1	Number	1990	2010590.3889465344	2243942.784514801	1809748.2959453803
2	DALYs (Disability-Adjusted Life Years)	44561	Asia	3	Both	22	All ages	456	Pancreatic cancer	2	Percent	1990	0.0013779528375329876	0.0015640970072640496	0.0012336695513290377
2	DALYs (Disability-Adjusted Life Years)	44561	Asia	3	Both	22	All ages	456	Pancreatic cancer	3	Rate	1990	63.3247303682179	70.67430172366483	56.999090170290586
2	DALYs (Disability-Adjusted Life Years)	44561	Asia	3	Both	27	Age-standardized	456	Pancreatic cancer	3	Rate	1990	93.86908169321646	104.39490106125955	84.7235463097222
2	DALYs (Disability-Adjusted Life Years)	44561	Asia	3	Both	22	All ages	459	Malignant skin melanoma	1	Number	1990	225259.84363952916	266806.73663339013	170099.7899109511
2	DALYs (Disability-Adjusted Life Years)	44561	Asia	3	Both	22	All ages	459	Malignant skin melanoma	2	Percent	1990	0.0001543521141565629	0.00018050591947425717	0.00011431745609657211
2	DALYs (Disability-Adjusted Life Years)	44561	Asia	3	Both	22	All ages	459	Malignant skin melanoma	3	Rate	1990	7.09469165857006	8.403235562359418	5.357393226894579
2	DALYs (Disability-Adjusted Life Years)	44561	Asia	3	Both	27	Age-standardized	459	Malignant skin melanoma	3	Rate	1990	9.565044135327607	11.299874206423333	7.380148280720602
2	DALYs (Disability-Adjusted Life Years)	44561	Asia	3	Both	22	All ages	462	Non-melanoma skin cancer	1	Number	1990	247253.46863367315	291824.52366284793	207794.14774038864
2	DALYs (Disability-Adjusted Life Years)	44561	Asia	3	Both	22	All ages	462	Non-melanoma skin cancer	2	Percent	1990	0.0001694344377480308	0.00020300585311295582	0.00014361591455220416
2	DALYs (Disability-Adjusted Life Years)	44561	Asia	3	Both	22	All ages	462	Non-melanoma skin cancer	3	Rate	1990	7.787393852030562	9.191185523107013	6.544599263029537
2	DALYs (Disability-Adjusted Life Years)	44561	Asia	3	Both	27	Age-standardized	462	Non-melanoma skin cancer	3	Rate	1990	11.977074276468139	14.188958286028356	10.07906682207193
2	DALYs (Disability-Adjusted Life Years)	44561	Asia	3	Both	22	All ages	465	Ovarian cancer	1	Number	1990	1036435.4814046149	1272438.1970097823	844239.19808893
2	DALYs (Disability-Adjusted Life Years)	44561	Asia	3	Both	22	All ages	465	Ovarian cancer	2	Percent	1990	0.0007103072128351826	0.0008753270339927439	0.0005789074884220628
2	DALYs (Disability-Adjusted Life Years)	44561	Asia	3	Both	22	All ages	465	Ovarian cancer	3	Rate	1990	32.64314689099348	40.0761916394541	26.589811569363704
2	DALYs (Disability-Adjusted Life Years)	44561	Asia	3	Both	27	Age-standardized	465	Ovarian cancer	3	Rate	1990	43.7271237455563	53.565162271680755	35.981171926644436
2	DALYs (Disability-Adjusted Life Years)	44561	Asia	3	Both	22	All ages	468	Testicular cancer	1	Number	1990	169052.376965558	187792.32442111537	152040.8470693616
2	DALYs (Disability-Adjusted Life Years)	44561	Asia	3	Both	22	All ages	468	Testicular cancer	2	Percent	1990	0.00011585034399346854	0.00013031020803886474	0.00010297900343249399
2	DALYs (Disability-Adjusted Life Years)	44561	Asia	3	Both	22	All ages	468	Testicular cancer	3	Rate	1990	5.324404338299548	5.914630038303775	4.788616168939028
2	DALYs (Disability-Adjusted Life Years)	44561	Asia	3	Both	27	Age-standardized	468	Testicular cancer	3	Rate	1990	5.512507240708691	6.1077874705404565	4.962762259678564
2	DALYs (Disability-Adjusted Life Years)	44561	Asia	3	Both	22	All ages	471	Kidney cancer	1	Number	1990	712034.0567573989	775716.0908072023	646391.1059182492
2	DALYs (Disability-Adjusted Life Years)	44561	Asia	3	Both	22	All ages	471	Kidney cancer	2	Percent	1990	0.00048786916323098747	0.0005332687586893979	0.0004395959763803781
2	DALYs (Disability-Adjusted Life Years)	44561	Asia	3	Both	22	All ages	471	Kidney cancer	3	Rate	1990	22.42593265392841	24.431635883026406	20.35846919378457
2	DALYs (Disability-Adjusted Life Years)	44561	Asia	3	Both	27	Age-standardized	471	Kidney cancer	3	Rate	1990	28.727835834027523	30.77480758807981	26.434204758399197
2	DALYs (Disability-Adjusted Life Years)	44561	Asia	3	Both	22	All ages	474	Bladder cancer	1	Number	1990	1011164.5682578366	1130442.535766851	814764.4436893391
2	DALYs (Disability-Adjusted Life Years)	44561	Asia	3	Both	22	All ages	474	Bladder cancer	2	Percent	1990	0.0006928216300156853	0.0007777832992288986	0.0005567147506946177
2	DALYs (Disability-Adjusted Life Years)	44561	Asia	3	Both	22	All ages	474	Bladder cancer	3	Rate	1990	31.847224573859098	35.60395452387891	25.661486792082002
2	DALYs (Disability-Adjusted Life Years)	44561	Asia	3	Both	27	Age-standardized	474	Bladder cancer	3	Rate	1990	51.880931856310724	58.01826139288924	42.34523598742793
2	DALYs (Disability-Adjusted Life Years)	44561	Asia	3	Both	22	All ages	477	Brain and central nervous system cancer	1	Number	1990	3258620.538964056	3994001.375930709	2320926.418006676
2	DALYs (Disability-Adjusted Life Years)	44561	Asia	3	Both	22	All ages	477	Brain and central nervous system cancer	2	Percent	1990	0.0022334179417310895	0.0027322525194845453	0.0015689276149923152
2	DALYs (Disability-Adjusted Life Years)	44561	Asia	3	Both	22	All ages	477	Brain and central nervous system cancer	3	Rate	1990	102.63217616908807	125.79342943821727	73.09894667394381
2	DALYs (Disability-Adjusted Life Years)	44561	Asia	3	Both	27	Age-standardized	477	Brain and central nervous system cancer	3	Rate	1990	110.14219358108012	134.99885423115003	79.4486551852722
2	DALYs (Disability-Adjusted Life Years)	44561	Asia	3	Both	22	All ages	480	Thyroid cancer	1	Number	1990	332523.57079241856	392669.89256414486	294972.90114967356
2	DALYs (Disability-Adjusted Life Years)	44561	Asia	3	Both	22	All ages	480	Thyroid cancer	2	Percent	1990	0.0002278325241392487	0.000266504034332075	0.00020229436693112933
2	DALYs (Disability-Adjusted Life Years)	44561	Asia	3	Both	22	All ages	480	Thyroid cancer	3	Rate	1990	10.473026021247374	12.367369906393606	9.290345529315472
2	DALYs (Disability-Adjusted Life Years)	44561	Asia	3	Both	27	Age-standardized	480	Thyroid cancer	3	Rate	1990	14.402756937372768	16.887355198428153	12.856951236060402
2	DALYs (Disability-Adjusted Life Years)	44561	Asia	3	Both	22	All ages	483	Mesothelioma	1	Number	1990	106373.34567701447	117932.05644009441	92495.34691762057
2	DALYs (Disability-Adjusted Life Years)	44561	Asia	3	Both	22	All ages	483	Mesothelioma	2	Percent	1990	7.289407023338436e-05	8.149271990377828e-05	6.264038378629931e-05
2	DALYs (Disability-Adjusted Life Years)	44561	Asia	3	Both	22	All ages	483	Mesothelioma	3	Rate	1990	3.350291272849267	3.714339686937114	2.913195515145208
2	DALYs (Disability-Adjusted Life Years)	44561	Asia	3	Both	27	Age-standardized	483	Mesothelioma	3	Rate	1990	4.680372334185373	5.165528251076968	4.088802737477895
2	DALYs (Disability-Adjusted Life Years)	44561	Asia	3	Both	22	All ages	484	Hodgkin lymphoma	1	Number	1990	621679.5333738165	766121.7767159564	375354.9261072733
2	DALYs (Disability-Adjusted Life Years)	44561	Asia	3	Both	22	All ages	484	Hodgkin lymphoma	2	Percent	1990	0.00042618157527401026	0.0005309235545521224	0.0002503896183224077
2	DALYs (Disability-Adjusted Life Years)	44561	Asia	3	Both	22	All ages	484	Hodgkin lymphoma	3	Rate	1990	19.580163638881977	24.12945730093616	11.822024823554216
2	DALYs (Disability-Adjusted Life Years)	44561	Asia	3	Both	27	Age-standardized	484	Hodgkin lymphoma	3	Rate	1990	20.741083305220066	25.437587958224448	12.297481735588976
2	DALYs (Disability-Adjusted Life Years)	44561	Asia	3	Both	22	All ages	1008	Eye cancer	1	Number	1990	155010.08172790342	208597.22466061724	87793.45697477768
2	DALYs (Disability-Adjusted Life Years)	44561	Asia	3	Both	22	All ages	1008	Eye cancer	2	Percent	1990	0.0001062263922086261	0.00014404617296831816	5.933354462552066e-05
2	DALYs (Disability-Adjusted Life Years)	44561	Asia	3	Both	22	All ages	1008	Eye cancer	3	Rate	1990	4.882133966092457	6.569892644375631	2.765106717701205
2	DALYs (Disability-Adjusted Life Years)	44561	Asia	3	Both	27	Age-standardized	1008	Eye cancer	3	Rate	1990	4.624787101030897	6.141911632276434	2.7234431538049457
2	DALYs (Disability-Adjusted Life Years)	44561	Asia	3	Both	22	All ages	1011	Soft tissue and other extraosseous sarcomas	1	Number	1990	622889.3863989915	786457.6614244633	447598.6106886559
2	DALYs (Disability-Adjusted Life Years)	44561	Asia	3	Both	22	All ages	1011	Soft tissue and other extraosseous sarcomas	2	Percent	1990	0.0004267469671900815	0.0005342520636355082	0.00030777882728888164
2	DALYs (Disability-Adjusted Life Years)	44561	Asia	3	Both	22	All ages	1011	Soft tissue and other extraosseous sarcomas	3	Rate	1990	19.61826867361485	24.76994798618215	14.097382286751706
2	DALYs (Disability-Adjusted Life Years)	44561	Asia	3	Both	27	Age-standardized	1011	Soft tissue and other extraosseous sarcomas	3	Rate	1990	22.031423300725145	27.53527640222296	15.704766968144352
2	DALYs (Disability-Adjusted Life Years)	44560	America	3	Both	22	All ages	485	Non-Hodgkin lymphoma	1	Number	2021	1342152.8728836945	1412561.1508990244	1260025.50697115
2	DALYs (Disability-Adjusted Life Years)	44560	America	3	Both	22	All ages	485	Non-Hodgkin lymphoma	2	Percent	2021	0.0036713671161593257	0.004012125129189654	0.0033048978876108253
2	DALYs (Disability-Adjusted Life Years)	44560	America	3	Both	22	All ages	485	Non-Hodgkin lymphoma	3	Rate	2021	130.70300262214192	137.55957874844097	122.705185429266
2	DALYs (Disability-Adjusted Life Years)	44560	America	3	Both	27	Age-standardized	485	Non-Hodgkin lymphoma	3	Rate	2021	106.8861333917387	112.65504482310781	100.27217140009802
2	DALYs (Disability-Adjusted Life Years)	44560	America	3	Both	22	All ages	486	Multiple myeloma	1	Number	2021	658080.2331474595	686088.8184989633	618067.5870889842
2	DALYs (Disability-Adjusted Life Years)	44560	America	3	Both	22	All ages	486	Multiple myeloma	2	Percent	2021	0.0018007011951399953	0.0019944715903555716	0.0015962158453053199
2	DALYs (Disability-Adjusted Life Years)	44560	America	3	Both	22	All ages	486	Multiple myeloma	3	Rate	2021	64.08589079263962	66.8134535603404	60.189335423754464
2	DALYs (Disability-Adjusted Life Years)	44560	America	3	Both	27	Age-standardized	486	Multiple myeloma	3	Rate	2021	49.11056075857464	51.17118884590587	46.18257080397384
2	DALYs (Disability-Adjusted Life Years)	44560	America	3	Both	22	All ages	487	Leukemia	1	Number	2021	1826107.107331057	1938807.4647269351	1715329.544115975
2	DALYs (Disability-Adjusted Life Years)	44560	America	3	Both	22	All ages	487	Leukemia	2	Percent	2021	0.00499599802733161	0.005565320318450003	0.004468252159786832
2	DALYs (Disability-Adjusted Life Years)	44560	America	3	Both	22	All ages	487	Leukemia	3	Rate	2021	177.83196449521424	188.807074265371	167.04410237614997
2	DALYs (Disability-Adjusted Life Years)	44560	America	3	Both	27	Age-standardized	487	Leukemia	3	Rate	2021	163.24675183744236	174.58848518084562	152.36580049923015
2	DALYs (Disability-Adjusted Life Years)	44560	America	3	Both	22	All ages	489	Other malignant neoplasms	1	Number	2021	880159.9490551539	929465.6979421638	829239.8591150299
2	DALYs (Disability-Adjusted Life Years)	44560	America	3	Both	22	All ages	489	Other malignant neoplasms	2	Percent	2021	0.0024077723195969386	0.00264115034834401	0.0021520072912066066
2	DALYs (Disability-Adjusted Life Years)	44560	America	3	Both	22	All ages	489	Other malignant neoplasms	3	Rate	2021	85.71270117843635	90.51424767605651	80.75394515039599
2	DALYs (Disability-Adjusted Life Years)	44560	America	3	Both	27	Age-standardized	489	Other malignant neoplasms	3	Rate	2021	72.47069965826165	76.8978400055374	68.19641316441064
2	DALYs (Disability-Adjusted Life Years)	44560	America	3	Both	22	All ages	490	Other neoplasms	1	Number	2021	339506.9544014204	369445.33597598464	309208.0267893733
2	DALYs (Disability-Adjusted Life Years)	44560	America	3	Both	22	All ages	490	Other neoplasms	2	Percent	2021	0.0009280795617486574	0.0010132426410843138	0.000832666909289876
2	DALYs (Disability-Adjusted Life Years)	44560	America	3	Both	22	All ages	490	Other neoplasms	3	Rate	2021	33.062238473641834	35.977730772991904	30.111635084761993
2	DALYs (Disability-Adjusted Life Years)	44560	America	3	Both	27	Age-standardized	490	Other neoplasms	3	Rate	2021	26.222642199210338	28.58287548601632	23.82131455043883
2	DALYs (Disability-Adjusted Life Years)	44560	America	3	Both	22	All ages	423	Larynx cancer	1	Number	2021	406999.39997506444	425648.01840318355	389145.320555169
2	DALYs (Disability-Adjusted Life Years)	44560	America	3	Both	22	All ages	423	Larynx cancer	2	Percent	2021	0.0011134156817585075	0.0012197473608157982	0.0010025800285232468
2	DALYs (Disability-Adjusted Life Years)	44560	America	3	Both	22	All ages	423	Larynx cancer	3	Rate	2021	39.6348618081457	41.4509220145161	37.89617627061773
2	DALYs (Disability-Adjusted Life Years)	44560	America	3	Both	27	Age-standardized	423	Larynx cancer	3	Rate	2021	30.784088533320816	32.206419608542205	29.469781358683985
2	DALYs (Disability-Adjusted Life Years)	44560	America	3	Both	22	All ages	426	Tracheal, bronchus, and lung cancer	1	Number	2021	6369658.3088190835	6618153.9000923615	5990135.859188529
2	DALYs (Disability-Adjusted Life Years)	44560	America	3	Both	22	All ages	426	Tracheal, bronchus, and lung cancer	2	Percent	2021	0.017429804911043706	0.019280351789009054	0.015549299593533817
2	DALYs (Disability-Adjusted Life Years)	44560	America	3	Both	22	All ages	426	Tracheal, bronchus, and lung cancer	3	Rate	2021	620.2970492109291	644.4963193343093	583.3379779073418
2	DALYs (Disability-Adjusted Life Years)	44560	America	3	Both	27	Age-standardized	426	Tracheal, bronchus, and lung cancer	3	Rate	2021	472.62230236333545	491.1358564883972	444.7455796426532
2	DALYs (Disability-Adjusted Life Years)	44560	America	3	Both	22	All ages	429	Breast cancer	1	Number	2021	3507440.7411562	3725850.163912201	3297689.956612656
2	DALYs (Disability-Adjusted Life Years)	44560	America	3	Both	22	All ages	429	Breast cancer	2	Percent	2021	0.009591384528089235	0.010461239976303712	0.008744779345451977
2	DALYs (Disability-Adjusted Life Years)	44560	America	3	Both	22	All ages	429	Breast cancer	3	Rate	2021	341.56543986183624	362.8348257357742	321.139258987754
2	DALYs (Disability-Adjusted Life Years)	44560	America	3	Both	27	Age-standardized	429	Breast cancer	3	Rate	2021	275.8437956763852	292.95193957645046	259.7224252896195
2	DALYs (Disability-Adjusted Life Years)	44560	America	3	Both	22	All ages	432	Cervical cancer	1	Number	2021	1449519.755892548	1557646.3536624545	1345187.4730232386
2	DALYs (Disability-Adjusted Life Years)	44560	America	3	Both	22	All ages	432	Cervical cancer	2	Percent	2021	0.003964892368946039	0.004411579141000549	0.0035235614709164358
2	DALYs (Disability-Adjusted Life Years)	44560	America	3	Both	22	All ages	432	Cervical cancer	3	Rate	2021	141.15872214184623	151.68842503737326	130.99852138010849
2	DALYs (Disability-Adjusted Life Years)	44560	America	3	Both	27	Age-standardized	432	Cervical cancer	3	Rate	2021	119.42859162035901	128.4018297738463	110.90504313347516
2	DALYs (Disability-Adjusted Life Years)	44560	America	3	Both	22	All ages	435	Uterine cancer	1	Number	2021	584073.8148510546	625271.8070996669	543539.9081932048
2	DALYs (Disability-Adjusted Life Years)	44560	America	3	Both	22	All ages	435	Uterine cancer	2	Percent	2021	0.0015970181900524904	0.0017336700782742721	0.0014465351080437138
2	DALYs (Disability-Adjusted Life Years)	44560	America	3	Both	22	All ages	435	Uterine cancer	3	Rate	2021	56.87891662443816	60.890904675641266	52.93159928434724
2	DALYs (Disability-Adjusted Life Years)	44560	America	3	Both	27	Age-standardized	435	Uterine cancer	3	Rate	2021	43.85013973697053	46.96454445230608	40.84470662618997
2	DALYs (Disability-Adjusted Life Years)	44560	America	3	Both	22	All ages	438	Prostate cancer	1	Number	2021	2192819.8954538633	2342983.121656772	2037850.9297741363
2	DALYs (Disability-Adjusted Life Years)	44560	America	3	Both	22	All ages	438	Prostate cancer	2	Percent	2021	0.005994816507387583	0.006476051167069717	0.005463286713113425
2	DALYs (Disability-Adjusted Life Years)	44560	America	3	Both	22	All ages	438	Prostate cancer	3	Rate	2021	213.54359129716454	228.16695123229542	198.45223357122313
2	DALYs (Disability-Adjusted Life Years)	44560	America	3	Both	27	Age-standardized	438	Prostate cancer	3	Rate	2021	159.26490144809267	170.19219923269705	148.1169647801773
2	DALYs (Disability-Adjusted Life Years)	44560	America	3	Both	22	All ages	441	Colon and rectum cancer	1	Number	2021	3883766.215063414	4062536.271567868	3654220.1061026715
2	DALYs (Disability-Adjusted Life Years)	44560	America	3	Both	22	All ages	441	Colon and rectum cancer	2	Percent	2021	0.01062433754281183	0.011643834869549015	0.009577437621442442
2	DALYs (Disability-Adjusted Life Years)	44560	America	3	Both	22	All ages	441	Colon and rectum cancer	3	Rate	2021	378.21317977032527	395.6223614188057	355.85926890997996
2	DALYs (Disability-Adjusted Life Years)	44560	America	3	Both	27	Age-standardized	441	Colon and rectum cancer	3	Rate	2021	296.47933044585875	310.0585757968566	279.6550277870472
2	DALYs (Disability-Adjusted Life Years)	44560	America	3	Both	22	All ages	444	Lip and oral cavity cancer	1	Number	2021	498566.0872112028	519113.6484725996	472130.86185617803
2	DALYs (Disability-Adjusted Life Years)	44560	America	3	Both	22	All ages	444	Lip and oral cavity cancer	2	Percent	2021	0.0013639140047716387	0.0014902412191082903	0.0012292082495334545
2	DALYs (Disability-Adjusted Life Years)	44560	America	3	Both	22	All ages	444	Lip and oral cavity cancer	3	Rate	2021	48.55190933955818	50.552894478946115	45.97756524008838
2	DALYs (Disability-Adjusted Life Years)	44560	America	3	Both	27	Age-standardized	444	Lip and oral cavity cancer	3	Rate	2021	38.185471651309214	39.735310194911	36.22656941982484
2	DALYs (Disability-Adjusted Life Years)	44560	America	3	Both	22	All ages	447	Nasopharynx cancer	1	Number	2021	79709.18192335736	83639.84378368536	75654.09958761014
2	DALYs (Disability-Adjusted Life Years)	44560	America	3	Both	22	All ages	447	Nasopharynx cancer	2	Percent	2021	0.0002180685085639294	0.00024164837926654616	0.00019724133256862608
2	DALYs (Disability-Adjusted Life Years)	44560	America	3	Both	22	All ages	447	Nasopharynx cancer	3	Rate	2021	7.762326948310425	8.145106971224939	7.367430474242303
2	DALYs (Disability-Adjusted Life Years)	44560	America	3	Both	27	Age-standardized	447	Nasopharynx cancer	3	Rate	2021	6.438819424046211	6.752850840543515	6.108220388627595
2	DALYs (Disability-Adjusted Life Years)	44560	America	3	Both	22	All ages	450	Other pharynx cancer	1	Number	2021	262076.49478786188	272669.8120823915	251737.50278647433
2	DALYs (Disability-Adjusted Life Years)	44560	America	3	Both	22	All ages	450	Other pharynx cancer	2	Percent	2021	0.0007170460405598199	0.0007886279277909574	0.0006464115871189554
2	DALYs (Disability-Adjusted Life Years)	44560	America	3	Both	22	All ages	450	Other pharynx cancer	3	Rate	2021	25.521820559726933	26.553430599162482	24.514977504833915
2	DALYs (Disability-Adjusted Life Years)	44560	America	3	Both	27	Age-standardized	450	Other pharynx cancer	3	Rate	2021	20.068459373668986	20.87140130613522	19.272185564558093
2	DALYs (Disability-Adjusted Life Years)	44560	America	3	Both	22	All ages	453	Gallbladder and biliary tract cancer	1	Number	2021	541955.5891314482	575895.3540375482	505362.3922368502
2	DALYs (Disability-Adjusted Life Years)	44560	America	3	Both	22	All ages	453	Gallbladder and biliary tract cancer	2	Percent	2021	0.0014828278274891626	0.001641118731520883	0.0013148831465514732
2	DALYs (Disability-Adjusted Life Years)	44560	America	3	Both	22	All ages	453	Gallbladder and biliary tract cancer	3	Rate	2021	52.77731338840583	56.08247278651964	49.213754567128746
2	DALYs (Disability-Adjusted Life Years)	44560	America	3	Both	27	Age-standardized	453	Gallbladder and biliary tract cancer	3	Rate	2021	40.89408238518761	43.47275166438942	38.18938213638744
2	DALYs (Disability-Adjusted Life Years)	44560	America	3	Both	22	All ages	456	Pancreatic cancer	1	Number	2021	2287795.687545624	2374993.058862145	2155838.2760746544
2	DALYs (Disability-Adjusted Life Years)	44560	America	3	Both	22	All ages	456	Pancreatic cancer	2	Percent	2021	0.006260528627009608	0.0069322178559113636	0.005546246273629166
2	DALYs (Disability-Adjusted Life Years)	44560	America	3	Both	22	All ages	456	Pancreatic cancer	3	Rate	2021	222.79262801541714	231.28417803336717	209.9422066916193
2	DALYs (Disability-Adjusted Life Years)	44560	America	3	Both	27	Age-standardized	456	Pancreatic cancer	3	Rate	2021	171.0564779610065	177.59357735497167	161.49988729489726
2	DALYs (Disability-Adjusted Life Years)	44560	America	3	Both	22	All ages	459	Malignant skin melanoma	1	Number	2021	452090.8794803337	476628.6615070873	428664.5568428228
2	DALYs (Disability-Adjusted Life Years)	44560	America	3	Both	22	All ages	459	Malignant skin melanoma	2	Percent	2021	0.00123623622412023	0.001331779935334075	0.0011403484886889283
2	DALYs (Disability-Adjusted Life Years)	44560	America	3	Both	22	All ages	459	Malignant skin melanoma	3	Rate	2021	44.026009704249944	46.41557489714301	41.744681868219544
2	DALYs (Disability-Adjusted Life Years)	44560	America	3	Both	27	Age-standardized	459	Malignant skin melanoma	3	Rate	2021	35.2680230578844	37.1709467068364	33.53868603824974
2	DALYs (Disability-Adjusted Life Years)	44560	America	3	Both	22	All ages	462	Non-melanoma skin cancer	1	Number	2021	323859.3514436154	357735.6100116304	295336.4000392803
2	DALYs (Disability-Adjusted Life Years)	44560	America	3	Both	22	All ages	462	Non-melanoma skin cancer	2	Percent	2021	0.0008852279617635144	0.000986337122570641	0.0007986571138737001
2	DALYs (Disability-Adjusted Life Years)	44560	America	3	Both	22	All ages	462	Non-melanoma skin cancer	3	Rate	2021	31.53842644615648	34.83740140042558	28.760773119540918
2	DALYs (Disability-Adjusted Life Years)	44560	America	3	Both	27	Age-standardized	462	Non-melanoma skin cancer	3	Rate	2021	24.238915354925993	26.689140351653236	22.152991457299525
2	DALYs (Disability-Adjusted Life Years)	44560	America	3	Both	22	All ages	465	Ovarian cancer	1	Number	2021	944236.6293117206	990123.3275477707	889096.8510095605
2	DALYs (Disability-Adjusted Life Years)	44560	America	3	Both	22	All ages	465	Ovarian cancer	2	Percent	2021	0.0025834138499207754	0.0028488018022689012	0.002318819254526244
2	DALYs (Disability-Adjusted Life Years)	44560	America	3	Both	22	All ages	465	Ovarian cancer	3	Rate	2021	91.95268670974032	96.42127546817417	86.58300436310336
2	DALYs (Disability-Adjusted Life Years)	44560	America	3	Both	27	Age-standardized	465	Ovarian cancer	3	Rate	2021	73.6078750986098	77.22004332784154	69.30022402829732
2	DALYs (Disability-Adjusted Life Years)	44562	Europe	3	Both	22	All ages	465	Ovarian cancer	1	Number	2021	1213088.8396797883	1280901.6409139247	1129201.9445264474
2	DALYs (Disability-Adjusted Life Years)	44562	Europe	3	Both	22	All ages	465	Ovarian cancer	2	Percent	2021	0.0037569382162788594	0.0041940306579687486	0.0033664118070654697
2	DALYs (Disability-Adjusted Life Years)	44562	Europe	3	Both	22	All ages	465	Ovarian cancer	3	Rate	2021	142.9641785744253	150.95600992935573	133.07799327086423
2	DALYs (Disability-Adjusted Life Years)	44562	Europe	3	Both	27	Age-standardized	465	Ovarian cancer	3	Rate	2021	86.08475178498863	90.9110716014574	80.80619539791186
2	DALYs (Disability-Adjusted Life Years)	44562	Europe	3	Both	22	All ages	468	Testicular cancer	1	Number	2021	95554.9593079353	104263.19469774317	88782.94401992433
2	DALYs (Disability-Adjusted Life Years)	44562	Europe	3	Both	22	All ages	468	Testicular cancer	2	Percent	2021	0.0002955305989989681	0.00031645721637242537	0.0002757023668622328
2	DALYs (Disability-Adjusted Life Years)	44562	Europe	3	Both	22	All ages	468	Testicular cancer	3	Rate	2021	11.261282619480355	12.287560068100905	10.463191357508574
2	DALYs (Disability-Adjusted Life Years)	44562	Europe	3	Both	27	Age-standardized	468	Testicular cancer	3	Rate	2021	10.572793332033788	11.618234502393031	9.752665026689202
2	DALYs (Disability-Adjusted Life Years)	44562	Europe	3	Both	22	All ages	471	Kidney cancer	1	Number	2021	1261934.8884814102	1330161.014987728	1193309.324027442
2	DALYs (Disability-Adjusted Life Years)	44562	Europe	3	Both	22	All ages	471	Kidney cancer	2	Percent	2021	0.0039075667294193915	0.004305106170437946	0.003511741792295714
2	DALYs (Disability-Adjusted Life Years)	44562	Europe	3	Both	22	All ages	471	Kidney cancer	3	Rate	2021	148.72075221941358	156.76129452286543	140.6331356076265
2	DALYs (Disability-Adjusted Life Years)	44562	Europe	3	Both	27	Age-standardized	471	Kidney cancer	3	Rate	2021	86.61243158544757	91.1523422931752	82.4504325462659
2	DALYs (Disability-Adjusted Life Years)	44562	Europe	3	Both	22	All ages	474	Bladder cancer	1	Number	2021	1356070.776573726	1437519.403080694	1262756.7234629043
2	DALYs (Disability-Adjusted Life Years)	44562	Europe	3	Both	22	All ages	474	Bladder cancer	2	Percent	2021	0.004198126967789897	0.004602184819502126	0.0037792933488761176
2	DALYs (Disability-Adjusted Life Years)	44562	Europe	3	Both	22	All ages	474	Bladder cancer	3	Rate	2021	159.81479535564802	169.41362736506406	148.8176065957873
2	DALYs (Disability-Adjusted Life Years)	44562	Europe	3	Both	27	Age-standardized	474	Bladder cancer	3	Rate	2021	83.27637530162734	88.15495253625738	78.0377651982798
2	DALYs (Disability-Adjusted Life Years)	44562	Europe	3	Both	22	All ages	477	Brain and central nervous system cancer	1	Number	2021	1815004.5032383585	1904096.7642949934	1721770.2928301035
2	DALYs (Disability-Adjusted Life Years)	44562	Europe	3	Both	22	All ages	477	Brain and central nervous system cancer	2	Percent	2021	0.005621212692258803	0.006241756374394121	0.005036763891482145
2	DALYs (Disability-Adjusted Life Years)	44562	Europe	3	Both	22	All ages	477	Brain and central nervous system cancer	3	Rate	2021	213.90076260436817	224.4004073976235	202.9129834161846
2	DALYs (Disability-Adjusted Life Years)	44562	Europe	3	Both	27	Age-standardized	477	Brain and central nervous system cancer	3	Rate	2021	160.84283764829033	169.79107156524404	152.48497984788986
2	DALYs (Disability-Adjusted Life Years)	44562	Europe	3	Both	22	All ages	480	Thyroid cancer	1	Number	2021	164803.27375470093	177952.6753579696	153045.66931983843
2	DALYs (Disability-Adjusted Life Years)	44562	Europe	3	Both	22	All ages	480	Thyroid cancer	2	Percent	2021	0.0005099220040324715	0.0005521522395992027	0.0004667797196940942
2	DALYs (Disability-Adjusted Life Years)	44562	Europe	3	Both	22	All ages	480	Thyroid cancer	3	Rate	2021	19.422291169487785	20.971966129363587	18.036641409098586
2	DALYs (Disability-Adjusted Life Years)	44562	Europe	3	Both	27	Age-standardized	480	Thyroid cancer	3	Rate	2021	11.562024174001632	12.541508342265598	10.722054169847667
2	DALYs (Disability-Adjusted Life Years)	44562	Europe	3	Both	22	All ages	483	Mesothelioma	1	Number	2021	249128.47031731604	262167.9200460617	234650.45175319724
2	DALYs (Disability-Adjusted Life Years)	44562	Europe	3	Both	22	All ages	483	Mesothelioma	2	Percent	2021	0.0007715927231758321	0.0008573548545135348	0.0006878386687128269
2	DALYs (Disability-Adjusted Life Years)	44562	Europe	3	Both	22	All ages	483	Mesothelioma	3	Rate	2021	29.36013089347983	30.896847874591234	27.653876607972713
2	DALYs (Disability-Adjusted Life Years)	44562	Europe	3	Both	27	Age-standardized	483	Mesothelioma	3	Rate	2021	16.39200648563819	17.20381094092909	15.503148198998264
2	DALYs (Disability-Adjusted Life Years)	44562	Europe	3	Both	22	All ages	484	Hodgkin lymphoma	1	Number	2021	142338.81892654076	153605.1187979214	133052.83094047802
2	DALYs (Disability-Adjusted Life Years)	44562	Europe	3	Both	22	All ages	484	Hodgkin lymphoma	2	Percent	2021	0.00044062138964104733	0.000488750097296858	0.00039859316892098043
2	DALYs (Disability-Adjusted Life Years)	44562	Europe	3	Both	22	All ages	484	Hodgkin lymphoma	3	Rate	2021	16.7748244493439	18.10257329510055	15.680458067216565
2	DALYs (Disability-Adjusted Life Years)	44562	Europe	3	Both	27	Age-standardized	484	Hodgkin lymphoma	3	Rate	2021	13.49280028271158	14.642270935470654	12.59457117733271
2	DALYs (Disability-Adjusted Life Years)	44562	Europe	3	Both	22	All ages	485	Non-Hodgkin lymphoma	1	Number	2021	1250167.9792934551	1320330.3771420498	1167983.7861015233
2	DALYs (Disability-Adjusted Life Years)	44562	Europe	3	Both	22	All ages	485	Non-Hodgkin lymphoma	2	Percent	2021	0.0038700717671673185	0.004232116326047498	0.0035133658540874766
2	DALYs (Disability-Adjusted Life Years)	44562	Europe	3	Both	22	All ages	485	Non-Hodgkin lymphoma	3	Rate	2021	147.33400588114884	155.60274041001	137.6484863320713
2	DALYs (Disability-Adjusted Life Years)	44562	Europe	3	Both	27	Age-standardized	485	Non-Hodgkin lymphoma	3	Rate	2021	92.27939416927285	97.09393336740565	87.41381182843965
2	DALYs (Disability-Adjusted Life Years)	44562	Europe	3	Both	22	All ages	486	Multiple myeloma	1	Number	2021	745516.5769564571	787432.9049019583	689248.6105349687
2	DALYs (Disability-Adjusted Life Years)	44562	Europe	3	Both	22	All ages	486	Multiple myeloma	2	Percent	2021	0.0023087787441764328	0.0025813550779496745	0.0020414041716635537
2	DALYs (Disability-Adjusted Life Years)	44562	Europe	3	Both	22	All ages	486	Multiple myeloma	3	Rate	2021	87.86014803856497	92.80004460472796	81.22889125309752
2	DALYs (Disability-Adjusted Life Years)	44562	Europe	3	Both	27	Age-standardized	486	Multiple myeloma	3	Rate	2021	47.874992175687595	50.52226018581563	44.561244629142614
2	DALYs (Disability-Adjusted Life Years)	44562	Europe	3	Both	22	All ages	487	Leukemia	1	Number	2021	1586635.894944322	1674450.8034329317	1476343.4642517925
2	DALYs (Disability-Adjusted Life Years)	44562	Europe	3	Both	22	All ages	487	Leukemia	2	Percent	2021	0.0049131734406331245	0.005459900601655739	0.0044049680981606935
2	DALYs (Disability-Adjusted Life Years)	44562	Europe	3	Both	22	All ages	487	Leukemia	3	Rate	2021	186.98720983805978	197.33631688447895	173.98909606339492
2	DALYs (Disability-Adjusted Life Years)	44562	Europe	3	Both	27	Age-standardized	487	Leukemia	3	Rate	2021	130.55453416523693	138.47736658849288	121.07390731390022
2	DALYs (Disability-Adjusted Life Years)	44562	Europe	3	Both	22	All ages	489	Other malignant neoplasms	1	Number	2021	1054801.9357583	1113670.710341911	986993.9510540597
2	DALYs (Disability-Adjusted Life Years)	44562	Europe	3	Both	22	All ages	489	Other malignant neoplasms	2	Percent	2021	0.0032662630068554686	0.00362822131805749	0.0029087147417054563
2	DALYs (Disability-Adjusted Life Years)	44562	Europe	3	Both	22	All ages	489	Other malignant neoplasms	3	Rate	2021	124.30985050048322	131.24761608428867	116.3185867801873
2	DALYs (Disability-Adjusted Life Years)	44562	Europe	3	Both	27	Age-standardized	489	Other malignant neoplasms	3	Rate	2021	79.07636966448021	83.47543587862967	74.44983671325849
2	DALYs (Disability-Adjusted Life Years)	44562	Europe	3	Both	22	All ages	490	Other neoplasms	1	Number	2021	399704.73495132226	444136.6700588573	356208.36826192355
2	DALYs (Disability-Adjusted Life Years)	44562	Europe	3	Both	22	All ages	490	Other neoplasms	2	Percent	2021	0.0012365649234099174	0.0013855084108808525	0.0010871768119148778
2	DALYs (Disability-Adjusted Life Years)	44562	Europe	3	Both	22	All ages	490	Other neoplasms	3	Rate	2021	47.10574958360676	52.34211389374058	41.979643290877746
2	DALYs (Disability-Adjusted Life Years)	44562	Europe	3	Both	27	Age-standardized	490	Other neoplasms	3	Rate	2021	24.875361038779857	27.815157196740284	22.093563423465483
2	DALYs (Disability-Adjusted Life Years)	44560	America	3	Both	22	All ages	423	Larynx cancer	1	Number	1990	304275.0504867986	312156.5900260721	296642.84313300985
2	DALYs (Disability-Adjusted Life Years)	44560	America	3	Both	22	All ages	423	Larynx cancer	2	Percent	1990	0.0012270902946100088	0.0013260941405273442	0.0011276503327204905
2	DALYs (Disability-Adjusted Life Years)	44560	America	3	Both	22	All ages	423	Larynx cancer	3	Rate	1990	42.48725400258846	43.587787785430066	41.421535561585635
2	DALYs (Disability-Adjusted Life Years)	44560	America	3	Both	27	Age-standardized	423	Larynx cancer	3	Rate	1990	50.37950347508899	51.697774192683895	49.12098330985858
2	DALYs (Disability-Adjusted Life Years)	44560	America	3	Both	22	All ages	426	Tracheal, bronchus, and lung cancer	1	Number	1990	5426572.203218522	5547459.800257074	5269884.099549692
2	DALYs (Disability-Adjusted Life Years)	44560	America	3	Both	22	All ages	426	Tracheal, bronchus, and lung cancer	2	Percent	1990	0.021888986885584306	0.023864375750015786	0.019861938739018797
2	DALYs (Disability-Adjusted Life Years)	44560	America	3	Both	22	All ages	426	Tracheal, bronchus, and lung cancer	3	Rate	1990	757.7359733986295	774.6160364630257	735.8569292604037
2	DALYs (Disability-Adjusted Life Years)	44560	America	3	Both	27	Age-standardized	426	Tracheal, bronchus, and lung cancer	3	Rate	1990	891.2224862647662	911.1127121116783	865.5603781477917
2	DALYs (Disability-Adjusted Life Years)	44560	America	3	Both	22	All ages	429	Breast cancer	1	Number	1990	2360391.815404273	2448912.321674831	2266947.320032817
2	DALYs (Disability-Adjusted Life Years)	44560	America	3	Both	22	All ages	429	Breast cancer	2	Percent	1990	0.009516469995490398	0.010221718279422056	0.008860251433339458
2	DALYs (Disability-Adjusted Life Years)	44560	America	3	Both	22	All ages	429	Breast cancer	3	Rate	1990	329.59181650374336	341.95232134414334	316.54375356319366
2	DALYs (Disability-Adjusted Life Years)	44560	America	3	Both	27	Age-standardized	429	Breast cancer	3	Rate	1990	383.6558519671538	398.2136691169964	368.1151497946321
2	DALYs (Disability-Adjusted Life Years)	44560	America	3	Both	22	All ages	432	Cervical cancer	1	Number	1990	1059407.3459293486	1085016.4379307358	1030232.1476750444
2	DALYs (Disability-Adjusted Life Years)	44560	America	3	Both	22	All ages	432	Cervical cancer	2	Percent	1990	0.004272668107278688	0.004646973167758335	0.003935575702225587
2	DALYs (Disability-Adjusted Life Years)	44560	America	3	Both	22	All ages	432	Cervical cancer	3	Rate	1990	147.92967391409994	151.5055832596009	143.8558135800915
2	DALYs (Disability-Adjusted Life Years)	44560	America	3	Both	27	Age-standardized	432	Cervical cancer	3	Rate	1990	167.4348543258372	171.4699472941256	162.81501386535635
2	DALYs (Disability-Adjusted Life Years)	44560	America	3	Both	22	All ages	435	Uterine cancer	1	Number	1990	253768.04458219098	265122.38267699926	240998.3590306586
2	DALYs (Disability-Adjusted Life Years)	44560	America	3	Both	22	All ages	435	Uterine cancer	2	Percent	1990	0.0010230662247266212	0.001096660270022904	0.0009464313945852399
2	DALYs (Disability-Adjusted Life Years)	44560	America	3	Both	22	All ages	435	Uterine cancer	3	Rate	1990	35.434740214993504	37.02019602510211	33.6516532589873
2	DALYs (Disability-Adjusted Life Years)	44560	America	3	Both	27	Age-standardized	435	Uterine cancer	3	Rate	1990	41.482463173207336	43.36128475854494	39.37416141117506
2	DALYs (Disability-Adjusted Life Years)	44560	America	3	Both	22	All ages	438	Prostate cancer	1	Number	1990	1284225.3650274018	1340017.929946102	1220605.28497794
2	DALYs (Disability-Adjusted Life Years)	44560	America	3	Both	22	All ages	438	Prostate cancer	2	Percent	1990	0.0051766958290920045	0.005540683509314035	0.0048346934982484956
2	DALYs (Disability-Adjusted Life Years)	44560	America	3	Both	22	All ages	438	Prostate cancer	3	Rate	1990	179.3219956522639	187.11255512588593	170.4384460598738
2	DALYs (Disability-Adjusted Life Years)	44560	America	3	Both	27	Age-standardized	438	Prostate cancer	3	Rate	1990	209.8073166348294	219.01563968868243	199.33512512118665
2	DALYs (Disability-Adjusted Life Years)	44560	America	3	Both	22	All ages	441	Colon and rectum cancer	1	Number	1990	2298653.961321408	2370292.176011365	2199989.4946567705
2	DALYs (Disability-Adjusted Life Years)	44560	America	3	Both	22	All ages	441	Colon and rectum cancer	2	Percent	1990	0.009270216585028912	0.010029184836729599	0.00846317708508132
2	DALYs (Disability-Adjusted Life Years)	44560	America	3	Both	22	All ages	441	Colon and rectum cancer	3	Rate	1990	320.97109034234177	330.9742470880382	307.194140015643
2	DALYs (Disability-Adjusted Life Years)	44560	America	3	Both	27	Age-standardized	441	Colon and rectum cancer	3	Rate	1990	375.82250885747425	387.7941319494386	358.80357011524893
2	DALYs (Disability-Adjusted Life Years)	44560	America	3	Both	22	All ages	444	Lip and oral cavity cancer	1	Number	1990	315554.48651587614	323397.7206942914	306631.7010971716
2	DALYs (Disability-Adjusted Life Years)	44560	America	3	Both	22	All ages	444	Lip and oral cavity cancer	2	Percent	1990	0.0012726058568316733	0.0013763430018647372	0.0011672955117055341
2	DALYs (Disability-Adjusted Life Years)	44560	America	3	Both	22	All ages	444	Lip and oral cavity cancer	3	Rate	1990	44.06225091017803	45.1574359482118	42.816323418296655
2	DALYs (Disability-Adjusted Life Years)	44560	America	3	Both	27	Age-standardized	444	Lip and oral cavity cancer	3	Rate	1990	51.838796528609514	53.13268638942973	50.36064286154722
2	DALYs (Disability-Adjusted Life Years)	44560	America	3	Both	22	All ages	447	Nasopharynx cancer	1	Number	1990	59881.23468775256	61699.77049508266	58258.22094484408
2	DALYs (Disability-Adjusted Life Years)	44560	America	3	Both	22	All ages	447	Nasopharynx cancer	2	Percent	1990	0.00024151068695453312	0.00026287323842861653	0.00022191225148518755
2	DALYs (Disability-Adjusted Life Years)	44560	America	3	Both	22	All ages	447	Nasopharynx cancer	3	Rate	1990	8.361478287808348	8.615408383737087	8.134849791537215
2	DALYs (Disability-Adjusted Life Years)	44560	America	3	Both	27	Age-standardized	447	Nasopharynx cancer	3	Rate	1990	9.550126330144039	9.84805571632314	9.290898704237705
2	DALYs (Disability-Adjusted Life Years)	44560	America	3	Both	22	All ages	450	Other pharynx cancer	1	Number	1990	144185.66611373963	148438.08931089437	139770.82981620196
2	DALYs (Disability-Adjusted Life Years)	44560	America	3	Both	22	All ages	450	Other pharynx cancer	2	Percent	1990	0.0005815228329973195	0.0006292291629118594	0.0005331468835168294
2	DALYs (Disability-Adjusted Life Years)	44560	America	3	Both	22	All ages	450	Other pharynx cancer	3	Rate	1990	20.133274186976603	20.72705860740464	19.516811316119355
2	DALYs (Disability-Adjusted Life Years)	44560	America	3	Both	27	Age-standardized	450	Other pharynx cancer	3	Rate	1990	23.894932878465085	24.613416355855044	23.146641874976837
2	DALYs (Disability-Adjusted Life Years)	44560	America	3	Both	22	All ages	453	Gallbladder and biliary tract cancer	1	Number	1990	393444.46881871414	403729.5225788947	378171.7428060777
2	DALYs (Disability-Adjusted Life Years)	44560	America	3	Both	22	All ages	453	Gallbladder and biliary tract cancer	2	Percent	1990	0.0015870284962492436	0.0017299084529089179	0.0014412713941858646
2	DALYs (Disability-Adjusted Life Years)	44560	America	3	Both	22	All ages	453	Gallbladder and biliary tract cancer	3	Rate	1990	54.93836926777361	56.37451623690551	52.80577184194893
2	DALYs (Disability-Adjusted Life Years)	44560	America	3	Both	27	Age-standardized	453	Gallbladder and biliary tract cancer	3	Rate	1990	64.6047194411212	66.33694555996983	62.086992490853376
2	DALYs (Disability-Adjusted Life Years)	44560	America	3	Both	22	All ages	456	Pancreatic cancer	1	Number	1990	1052777.3786876362	1075451.9338480087	1014344.9250512845
2	DALYs (Disability-Adjusted Life Years)	44560	America	3	Both	22	All ages	456	Pancreatic cancer	2	Percent	1990	0.0042465575600519065	0.00463946419140791	0.0038511519012966898
2	DALYs (Disability-Adjusted Life Years)	44560	America	3	Both	22	All ages	456	Pancreatic cancer	3	Rate	1990	147.0039026365111	150.17004978841592	141.63741130908232
2	DALYs (Disability-Adjusted Life Years)	44560	America	3	Both	27	Age-standardized	456	Pancreatic cancer	3	Rate	1990	172.67859053685459	176.4911057236902	166.2118913123561
2	DALYs (Disability-Adjusted Life Years)	44560	America	3	Both	22	All ages	459	Malignant skin melanoma	1	Number	1990	316811.86329682235	326899.11997112795	307128.3507102327
2	DALYs (Disability-Adjusted Life Years)	44560	America	3	Both	22	All ages	459	Malignant skin melanoma	2	Percent	1990	0.0012772482599913086	0.0013599798260024625	0.0011929958207495127
2	DALYs (Disability-Adjusted Life Years)	44560	America	3	Both	22	All ages	459	Malignant skin melanoma	3	Rate	1990	44.23782392079302	45.64635161908732	42.88567277252947
2	DALYs (Disability-Adjusted Life Years)	44560	America	3	Both	27	Age-standardized	459	Malignant skin melanoma	3	Rate	1990	50.115180233752675	51.70725466787742	48.6102864703369
2	DALYs (Disability-Adjusted Life Years)	44560	America	3	Both	22	All ages	462	Non-melanoma skin cancer	1	Number	1990	133606.91539682832	142360.8162746126	126361.48293757637
2	DALYs (Disability-Adjusted Life Years)	44560	America	3	Both	22	All ages	462	Non-melanoma skin cancer	2	Percent	1990	0.0005386399694234408	0.0005808247060784823	0.0004958210826012616
2	DALYs (Disability-Adjusted Life Years)	44560	America	3	Both	22	All ages	462	Non-melanoma skin cancer	3	Rate	1990	18.656117029265538	19.878462435216054	17.64440565574891
2	DALYs (Disability-Adjusted Life Years)	44560	America	3	Both	27	Age-standardized	462	Non-melanoma skin cancer	3	Rate	1990	21.80056970286204	23.264017158632342	20.58295651822745
2	DALYs (Disability-Adjusted Life Years)	44560	America	3	Both	22	All ages	465	Ovarian cancer	1	Number	1990	566634.5020474439	581082.9698295197	545611.6621607341
2	DALYs (Disability-Adjusted Life Years)	44560	America	3	Both	22	All ages	465	Ovarian cancer	2	Percent	1990	0.0022853902344410837	0.002483821382292713	0.002084817668285728
2	DALYs (Disability-Adjusted Life Years)	44560	America	3	Both	22	All ages	465	Ovarian cancer	3	Rate	1990	79.12164989079346	81.13915254052814	76.18613895523241
2	DALYs (Disability-Adjusted Life Years)	44560	America	3	Both	27	Age-standardized	465	Ovarian cancer	3	Rate	1990	91.98642299838252	94.35279903450525	88.52709271367983
2	DALYs (Disability-Adjusted Life Years)	44559	Africa	3	Both	22	All ages	459	Malignant skin melanoma	1	Number	1990	56565.56546063603	69392.11354252146	36371.43681723233
2	DALYs (Disability-Adjusted Life Years)	44559	Africa	3	Both	22	All ages	459	Malignant skin melanoma	2	Percent	1990	9.866396922769666e-05	0.00012088713960942655	6.235061688841036e-05
2	DALYs (Disability-Adjusted Life Years)	44559	Africa	3	Both	22	All ages	459	Malignant skin melanoma	3	Rate	1990	8.965074135704935	10.997953211921525	5.764507520313039
2	DALYs (Disability-Adjusted Life Years)	44559	Africa	3	Both	27	Age-standardized	459	Malignant skin melanoma	3	Rate	1990	15.900434064289811	19.422015510566375	10.298960296594602
2	DALYs (Disability-Adjusted Life Years)	44559	Africa	3	Both	22	All ages	462	Non-melanoma skin cancer	1	Number	1990	11530.319763714358	15017.514749822938	6717.331983397113
2	DALYs (Disability-Adjusted Life Years)	44559	Africa	3	Both	22	All ages	462	Non-melanoma skin cancer	2	Percent	1990	2.0118784924759883e-05	2.6093214924615088e-05	1.1917550151300057e-05
2	DALYs (Disability-Adjusted Life Years)	44559	Africa	3	Both	22	All ages	462	Non-melanoma skin cancer	3	Rate	1990	1.8274399035579052	2.380125293008804	1.0646296688610857
2	DALYs (Disability-Adjusted Life Years)	44559	Africa	3	Both	27	Age-standardized	462	Non-melanoma skin cancer	3	Rate	1990	4.002663815799355	5.203346723634344	2.390496854078041
2	DALYs (Disability-Adjusted Life Years)	44559	Africa	3	Both	22	All ages	465	Ovarian cancer	1	Number	1990	118967.05462763467	156834.38517537707	87995.64737317273
2	DALYs (Disability-Adjusted Life Years)	44559	Africa	3	Both	22	All ages	465	Ovarian cancer	2	Percent	1990	0.0002075567149813395	0.0002723236463342203	0.00015269120256085992
2	DALYs (Disability-Adjusted Life Years)	44559	Africa	3	Both	22	All ages	465	Ovarian cancer	3	Rate	1990	18.85508357881466	24.856675234748877	13.946426521075432
2	DALYs (Disability-Adjusted Life Years)	44559	Africa	3	Both	27	Age-standardized	465	Ovarian cancer	3	Rate	1990	35.44468352788833	45.99451625659604	26.07381024467404
2	DALYs (Disability-Adjusted Life Years)	44559	Africa	3	Both	22	All ages	468	Testicular cancer	1	Number	1990	18469.301018697573	22015.587684789833	14767.255045576967
2	DALYs (Disability-Adjusted Life Years)	44559	Africa	3	Both	22	All ages	468	Testicular cancer	2	Percent	1990	3.221467952330388e-05	3.8536082153783476e-05	2.5767814626887267e-05
2	DALYs (Disability-Adjusted Life Years)	44559	Africa	3	Both	22	All ages	468	Testicular cancer	3	Rate	1990	2.9271987563264177	3.489249583699542	2.340461642809708
2	DALYs (Disability-Adjusted Life Years)	44559	Africa	3	Both	27	Age-standardized	468	Testicular cancer	3	Rate	1990	3.724522796479475	4.398148741407308	2.9723539380343
2	DALYs (Disability-Adjusted Life Years)	44559	Africa	3	Both	22	All ages	471	Kidney cancer	1	Number	1990	135072.7638711003	159803.49393198747	108022.09926689678
2	DALYs (Disability-Adjusted Life Years)	44559	Africa	3	Both	22	All ages	471	Kidney cancer	2	Percent	1990	0.00023562372052179575	0.00028059828890914483	0.0001898796859402503
2	DALYs (Disability-Adjusted Life Years)	44559	Africa	3	Both	22	All ages	471	Kidney cancer	3	Rate	1990	21.407676772217048	25.3272491590652	17.120418055329704
2	DALYs (Disability-Adjusted Life Years)	44559	Africa	3	Both	27	Age-standardized	471	Kidney cancer	3	Rate	1990	24.47983645071824	27.76557422837152	21.65465750158375
2	DALYs (Disability-Adjusted Life Years)	44559	Africa	3	Both	22	All ages	474	Bladder cancer	1	Number	1990	183130.53235127515	204422.49475695705	144122.76210172006
2	DALYs (Disability-Adjusted Life Years)	44559	Africa	3	Both	22	All ages	474	Bladder cancer	2	Percent	1990	0.000319480225552357	0.00035574655973874076	0.00025049762224518764
2	DALYs (Disability-Adjusted Life Years)	44559	Africa	3	Both	22	All ages	474	Bladder cancer	3	Rate	1990	29.024350515558915	32.39891275863269	22.84201061834409
2	DALYs (Disability-Adjusted Life Years)	44559	Africa	3	Both	27	Age-standardized	474	Bladder cancer	3	Rate	1990	64.38031228608618	71.8962403080238	51.79724672711803
2	DALYs (Disability-Adjusted Life Years)	44559	Africa	3	Both	22	All ages	477	Brain and central nervous system cancer	1	Number	1990	302044.62084240856	447192.4219488643	223849.9385593952
2	DALYs (Disability-Adjusted Life Years)	44559	Africa	3	Both	22	All ages	477	Brain and central nervous system cancer	2	Percent	1990	0.0005270499895714499	0.000800245131693772	0.0003888036303158649
2	DALYs (Disability-Adjusted Life Years)	44559	Africa	3	Both	22	All ages	477	Brain and central nervous system cancer	3	Rate	1990	47.87103949358502	70.87550850149202	35.47796752521685
2	DALYs (Disability-Adjusted Life Years)	44559	Africa	3	Both	27	Age-standardized	477	Brain and central nervous system cancer	3	Rate	1990	50.82736650679639	73.92019275116678	39.222746002256095
2	DALYs (Disability-Adjusted Life Years)	44559	Africa	3	Both	22	All ages	480	Thyroid cancer	1	Number	1990	49191.811838163696	58329.99562232843	41986.07887943308
2	DALYs (Disability-Adjusted Life Years)	44559	Africa	3	Both	22	All ages	480	Thyroid cancer	2	Percent	1990	8.582232788223837e-05	0.00010233293422311023	7.278807430268375e-05
2	DALYs (Disability-Adjusted Life Years)	44559	Africa	3	Both	22	All ages	480	Thyroid cancer	3	Rate	1990	7.796408228353754	9.24471859922319	6.654371909065688
2	DALYs (Disability-Adjusted Life Years)	44559	Africa	3	Both	27	Age-standardized	480	Thyroid cancer	3	Rate	1990	13.34720983168423	15.82349719886196	11.404245381083301
2	DALYs (Disability-Adjusted Life Years)	44559	Africa	3	Both	22	All ages	483	Mesothelioma	1	Number	1990	21032.329181255966	29379.44183132953	14148.579076434908
2	DALYs (Disability-Adjusted Life Years)	44559	Africa	3	Both	22	All ages	483	Mesothelioma	2	Percent	1990	3.6686247812953176e-05	5.040579983969297e-05	2.4492386630311678e-05
2	DALYs (Disability-Adjusted Life Years)	44559	Africa	3	Both	22	All ages	483	Mesothelioma	3	Rate	1990	3.333412984048155	4.656346523518665	2.242407713989754
2	DALYs (Disability-Adjusted Life Years)	44559	Africa	3	Both	27	Age-standardized	483	Mesothelioma	3	Rate	1990	6.535164092512661	9.215951831625853	4.367333610635927
2	DALYs (Disability-Adjusted Life Years)	44559	Africa	3	Both	22	All ages	484	Hodgkin lymphoma	1	Number	1990	224395.5591728566	284099.702119239	125154.68098021537
2	DALYs (Disability-Adjusted Life Years)	44559	Africa	3	Both	22	All ages	484	Hodgkin lymphoma	2	Percent	1990	0.00039152544098104377	0.0004914067967698261	0.00022156413775351603
2	DALYs (Disability-Adjusted Life Years)	44559	Africa	3	Both	22	All ages	484	Hodgkin lymphoma	3	Rate	1990	35.564442913729515	45.026950065638545	19.835760224105695
2	DALYs (Disability-Adjusted Life Years)	44559	Africa	3	Both	27	Age-standardized	484	Hodgkin lymphoma	3	Rate	1990	40.429297227596855	51.24542460298477	22.477654781002464
2	DALYs (Disability-Adjusted Life Years)	44559	Africa	3	Both	22	All ages	485	Non-Hodgkin lymphoma	1	Number	1990	685963.7714269802	836622.9508419753	548508.0457239719
2	DALYs (Disability-Adjusted Life Years)	44559	Africa	3	Both	22	All ages	485	Non-Hodgkin lymphoma	2	Percent	1990	0.00119667788507725	0.0014417854134766701	0.0009470206986685425
2	DALYs (Disability-Adjusted Life Years)	44559	Africa	3	Both	22	All ages	485	Non-Hodgkin lymphoma	3	Rate	1990	108.71836982749204	132.59633695609483	86.93301753286757
2	DALYs (Disability-Adjusted Life Years)	44559	Africa	3	Both	27	Age-standardized	485	Non-Hodgkin lymphoma	3	Rate	1990	125.81042531943031	148.26200647708836	103.4794986939128
2	DALYs (Disability-Adjusted Life Years)	44559	Africa	3	Both	22	All ages	486	Multiple myeloma	1	Number	1990	45964.62011977567	58712.43841464615	29582.96512983765
2	DALYs (Disability-Adjusted Life Years)	44559	Africa	3	Both	22	All ages	486	Multiple myeloma	2	Percent	1990	8.016825517790297e-05	0.00010348974577106037	5.146499740082768e-05
2	DALYs (Disability-Adjusted Life Years)	44559	Africa	3	Both	22	All ages	486	Multiple myeloma	3	Rate	1990	7.284930746074978	9.305331941596304	4.688602922700924
2	DALYs (Disability-Adjusted Life Years)	44559	Africa	3	Both	27	Age-standardized	486	Multiple myeloma	3	Rate	1990	15.370844088624386	19.60997477351855	9.86332226169382
2	DALYs (Disability-Adjusted Life Years)	44559	Africa	3	Both	22	All ages	487	Leukemia	1	Number	1990	842801.4842553585	1124216.6980875824	619168.515810472
2	DALYs (Disability-Adjusted Life Years)	44559	Africa	3	Both	22	All ages	487	Leukemia	2	Percent	1990	0.0014702217408073725	0.001957643311735737	0.0010822194179017195
2	DALYs (Disability-Adjusted Life Years)	44559	Africa	3	Both	22	All ages	487	Leukemia	3	Rate	1990	133.57557246182753	178.17705808963134	98.13199252110614
2	DALYs (Disability-Adjusted Life Years)	44559	Africa	3	Both	27	Age-standardized	487	Leukemia	3	Rate	1990	128.25257419378934	160.06640021719397	100.1379567239766
2	DALYs (Disability-Adjusted Life Years)	44559	Africa	3	Both	22	All ages	489	Other malignant neoplasms	1	Number	1990	475830.3145077261	611515.9722057236	351125.35888967174
2	DALYs (Disability-Adjusted Life Years)	44559	Africa	3	Both	22	All ages	489	Other malignant neoplasms	2	Percent	1990	0.0008303852545802849	0.0010614894732900856	0.000609999340758666
2	DALYs (Disability-Adjusted Life Years)	44559	Africa	3	Both	22	All ages	489	Other malignant neoplasms	3	Rate	1990	75.41432691141696	96.91914120096814	55.64984364140244
2	DALYs (Disability-Adjusted Life Years)	44559	Africa	3	Both	27	Age-standardized	489	Other malignant neoplasms	3	Rate	1990	88.05014374332453	108.24463482680187	70.68344723081226
2	DALYs (Disability-Adjusted Life Years)	44559	Africa	3	Both	22	All ages	490	Other neoplasms	1	Number	1990	6300.30238214633	9950.00863441022	4062.805009541992
2	DALYs (Disability-Adjusted Life Years)	44559	Africa	3	Both	22	All ages	490	Other neoplasms	2	Percent	1990	1.0982920972104134e-05	1.7159147068402544e-05	7.038697468628879e-06
2	DALYs (Disability-Adjusted Life Years)	44559	Africa	3	Both	22	All ages	490	Other neoplasms	3	Rate	1990	0.9985346645673786	1.5769764578852816	0.6439137983125858
2	DALYs (Disability-Adjusted Life Years)	44559	Africa	3	Both	27	Age-standardized	490	Other neoplasms	3	Rate	1990	1.8629301672116776	3.0431345360631816	1.1339570170470503
2	DALYs (Disability-Adjusted Life Years)	44562	Europe	3	Both	22	All ages	1008	Eye cancer	1	Number	2021	51391.27413586795	56592.17039063452	46139.69923272928
2	DALYs (Disability-Adjusted Life Years)	44562	Europe	3	Both	22	All ages	1008	Eye cancer	2	Percent	2021	0.00015905644133630502	0.00017881362045514952	0.00014092443083147237
2	DALYs (Disability-Adjusted Life Years)	44562	Europe	3	Both	22	All ages	1008	Eye cancer	3	Rate	2021	6.056531931055309	6.66946466655865	5.437626647541638
2	DALYs (Disability-Adjusted Life Years)	44562	Europe	3	Both	27	Age-standardized	1008	Eye cancer	3	Rate	2021	3.937673025869984	4.329883705409879	3.577787890130943
2	DALYs (Disability-Adjusted Life Years)	44562	Europe	3	Both	22	All ages	444	Lip and oral cavity cancer	1	Number	1990	698639.776339286	719145.231888879	679909.7645600563
2	DALYs (Disability-Adjusted Life Years)	44562	Europe	3	Both	22	All ages	444	Lip and oral cavity cancer	2	Percent	1990	0.0023272191453729994	0.002529977493404439	0.00212613813498259
2	DALYs (Disability-Adjusted Life Years)	44562	Europe	3	Both	22	All ages	444	Lip and oral cavity cancer	3	Rate	1990	87.05608808586899	89.61123138721355	84.72217923824252
2	DALYs (Disability-Adjusted Life Years)	44562	Europe	3	Both	27	Age-standardized	444	Lip and oral cavity cancer	3	Rate	1990	71.17463424728584	73.29010128774672	69.30196055073354
2	DALYs (Disability-Adjusted Life Years)	44562	Europe	3	Both	22	All ages	447	Nasopharynx cancer	1	Number	1990	140464.10854561784	147601.719796244	134544.2599204044
2	DALYs (Disability-Adjusted Life Years)	44562	Europe	3	Both	22	All ages	447	Nasopharynx cancer	2	Percent	1990	0.0004679008186973576	0.0005119768504428881	0.00042479141451086887
2	DALYs (Disability-Adjusted Life Years)	44562	Europe	3	Both	22	All ages	447	Nasopharynx cancer	3	Rate	1990	17.502948186723124	18.392351474083966	16.76528783467167
2	DALYs (Disability-Adjusted Life Years)	44562	Europe	3	Both	27	Age-standardized	447	Nasopharynx cancer	3	Rate	1990	14.937581292928902	15.678943931461648	14.327396864803973
2	DALYs (Disability-Adjusted Life Years)	44562	Europe	3	Both	22	All ages	450	Other pharynx cancer	1	Number	1990	400474.03448361	416818.1783247109	384503.30538177455
2	DALYs (Disability-Adjusted Life Years)	44562	Europe	3	Both	22	All ages	450	Other pharynx cancer	2	Percent	1990	0.001334058942774499	0.0014624473146706198	0.0012079051607875408
2	DALYs (Disability-Adjusted Life Years)	44562	Europe	3	Both	22	All ages	450	Other pharynx cancer	3	Rate	1990	49.9022586500677	51.93886932427581	47.912178430515795
2	DALYs (Disability-Adjusted Life Years)	44562	Europe	3	Both	27	Age-standardized	450	Other pharynx cancer	3	Rate	1990	41.01919020767564	42.700249740565596	39.361718070883555
2	DALYs (Disability-Adjusted Life Years)	44562	Europe	3	Both	22	All ages	453	Gallbladder and biliary tract cancer	1	Number	1990	634108.9430814805	656723.2858525142	602478.872607124
2	DALYs (Disability-Adjusted Life Years)	44562	Europe	3	Both	22	All ages	453	Gallbladder and biliary tract cancer	2	Percent	1990	0.0021124994930258076	0.002313684427996501	0.0019014695874315576
2	DALYs (Disability-Adjusted Life Years)	44562	Europe	3	Both	22	All ages	453	Gallbladder and biliary tract cancer	3	Rate	1990	79.01503160067706	81.83295906909967	75.07367255609756
2	DALYs (Disability-Adjusted Life Years)	44562	Europe	3	Both	27	Age-standardized	453	Gallbladder and biliary tract cancer	3	Rate	1990	60.96721988446735	63.155116441245774	57.94914974667669
2	DALYs (Disability-Adjusted Life Years)	44562	Europe	3	Both	22	All ages	456	Pancreatic cancer	1	Number	1990	2001054.795825861	2073749.1352355832	1934733.0750302207
2	DALYs (Disability-Adjusted Life Years)	44562	Europe	3	Both	22	All ages	456	Pancreatic cancer	2	Percent	1990	0.006666542637914531	0.007330480268396269	0.0060247655489757135
2	DALYs (Disability-Adjusted Life Years)	44562	Europe	3	Both	22	All ages	456	Pancreatic cancer	3	Rate	1990	249.34738683625514	258.40568129546347	241.08317148074715
2	DALYs (Disability-Adjusted Life Years)	44562	Europe	3	Both	27	Age-standardized	456	Pancreatic cancer	3	Rate	1990	195.54334253324095	202.6474496417018	189.05275785153052
2	DALYs (Disability-Adjusted Life Years)	44562	Europe	3	Both	22	All ages	459	Malignant skin melanoma	1	Number	1990	444940.3673505809	456900.43233298935	432253.38442950195
2	DALYs (Disability-Adjusted Life Years)	44562	Europe	3	Both	22	All ages	459	Malignant skin melanoma	2	Percent	1990	0.0014819065522311136	0.0015995445846583533	0.001358830028529144
2	DALYs (Disability-Adjusted Life Years)	44562	Europe	3	Both	22	All ages	459	Malignant skin melanoma	3	Rate	1990	55.44311836350392	56.933437846996554	53.862219107368695
2	DALYs (Disability-Adjusted Life Years)	44562	Europe	3	Both	27	Age-standardized	459	Malignant skin melanoma	3	Rate	1990	46.79293941486236	48.03426154011474	45.48118809902065
2	DALYs (Disability-Adjusted Life Years)	44562	Europe	3	Both	22	All ages	462	Non-melanoma skin cancer	1	Number	1990	152090.4168372873	156330.6754576438	145938.25647884497
2	DALYs (Disability-Adjusted Life Years)	44562	Europe	3	Both	22	All ages	462	Non-melanoma skin cancer	2	Percent	1990	0.0005066723313322216	0.0005538761803283453	0.00046151592405322957
2	DALYs (Disability-Adjusted Life Years)	44562	Europe	3	Both	22	All ages	462	Non-melanoma skin cancer	3	Rate	1990	18.951678924695738	19.480048966686258	18.185070677897556
2	DALYs (Disability-Adjusted Life Years)	44562	Europe	3	Both	27	Age-standardized	462	Non-melanoma skin cancer	3	Rate	1990	15.402565993798603	15.848103301155708	14.733658901711063
2	DALYs (Disability-Adjusted Life Years)	44562	Europe	3	Both	22	All ages	465	Ovarian cancer	1	Number	1990	1181510.957489823	1219854.7870836072	1135759.223885472
2	DALYs (Disability-Adjusted Life Years)	44562	Europe	3	Both	22	All ages	465	Ovarian cancer	2	Percent	1990	0.003935998023254924	0.004313670888577688	0.003589259194563231
2	DALYs (Disability-Adjusted Life Years)	44562	Europe	3	Both	22	All ages	465	Ovarian cancer	3	Rate	1990	147.22568836347207	152.00363533946094	141.52465746653166
2	DALYs (Disability-Adjusted Life Years)	44562	Europe	3	Both	27	Age-standardized	465	Ovarian cancer	3	Rate	1990	118.71893180347443	122.56808136886899	114.21778012767432
2	DALYs (Disability-Adjusted Life Years)	44562	Europe	3	Both	22	All ages	468	Testicular cancer	1	Number	1990	123115.1802932493	128797.53400098038	117938.17986160738
2	DALYs (Disability-Adjusted Life Years)	44562	Europe	3	Both	22	All ages	468	Testicular cancer	2	Percent	1990	0.0004099546176582268	0.0004423049243956757	0.00038058859975667256
2	DALYs (Disability-Adjusted Life Years)	44562	Europe	3	Both	22	All ages	468	Testicular cancer	3	Rate	1990	15.341133361281347	16.04919995248993	14.696037818684097
2	DALYs (Disability-Adjusted Life Years)	44562	Europe	3	Both	27	Age-standardized	468	Testicular cancer	3	Rate	1990	14.402136135956901	15.077277496324518	13.784757829050626
2	DALYs (Disability-Adjusted Life Years)	44562	Europe	3	Both	22	All ages	471	Kidney cancer	1	Number	1990	943436.5455961734	976325.5631322234	912388.9451201742
2	DALYs (Disability-Adjusted Life Years)	44562	Europe	3	Both	22	All ages	471	Kidney cancer	2	Percent	1990	0.00314263551020557	0.0034132981537407284	0.002860328576018544
2	DALYs (Disability-Adjusted Life Years)	44562	Europe	3	Both	22	All ages	471	Kidney cancer	3	Rate	1990	117.5597178952521	121.65795178436501	113.69093925791763
2	DALYs (Disability-Adjusted Life Years)	44562	Europe	3	Both	27	Age-standardized	471	Kidney cancer	3	Rate	1990	95.26007284108452	98.51352845393671	92.07778351236384
2	DALYs (Disability-Adjusted Life Years)	44562	Europe	3	Both	22	All ages	474	Bladder cancer	1	Number	1990	1121318.744987372	1164309.031638783	1079229.9021080919
2	DALYs (Disability-Adjusted Life Years)	44562	Europe	3	Both	22	All ages	474	Bladder cancer	2	Percent	1990	0.003734639378196097	0.004073060770990867	0.003421616577645832
2	DALYs (Disability-Adjusted Life Years)	44562	Europe	3	Both	22	All ages	474	Bladder cancer	3	Rate	1990	139.7252586267717	145.08219120964316	134.48065312731111
2	DALYs (Disability-Adjusted Life Years)	44562	Europe	3	Both	27	Age-standardized	474	Bladder cancer	3	Rate	1990	107.01091765197621	111.22871332488525	102.99183765976453
2	DALYs (Disability-Adjusted Life Years)	44562	Europe	3	Both	22	All ages	477	Brain and central nervous system cancer	1	Number	1990	1476590.1300665576	1538427.0384507915	1404904.281922434
2	DALYs (Disability-Adjusted Life Years)	44562	Europe	3	Both	22	All ages	477	Brain and central nervous system cancer	2	Percent	1990	0.00491910461109715	0.005419993333869508	0.00448774169874688
2	DALYs (Disability-Adjusted Life Years)	44562	Europe	3	Both	22	All ages	477	Brain and central nervous system cancer	3	Rate	1990	183.99490665039392	191.70027861112408	175.06227824603226
2	DALYs (Disability-Adjusted Life Years)	44562	Europe	3	Both	27	Age-standardized	477	Brain and central nervous system cancer	3	Rate	1990	171.6432292612312	179.86996081188647	163.00081845569446
2	DALYs (Disability-Adjusted Life Years)	44562	Europe	3	Both	22	All ages	480	Thyroid cancer	1	Number	1990	174717.15185971383	183650.0540865076	166724.75243777398
2	DALYs (Disability-Adjusted Life Years)	44562	Europe	3	Both	22	All ages	480	Thyroid cancer	2	Percent	1990	0.0005817320476273014	0.0006218406801666943	0.0005373840975389611
2	DALYs (Disability-Adjusted Life Years)	44562	Europe	3	Both	22	All ages	480	Thyroid cancer	3	Rate	1990	21.771150566475555	22.88426142768786	20.77523385566412
2	DALYs (Disability-Adjusted Life Years)	44562	Europe	3	Both	27	Age-standardized	480	Thyroid cancer	3	Rate	1990	17.499828707471355	18.40454170609154	16.693132904362816
2	DALYs (Disability-Adjusted Life Years)	44562	Europe	3	Both	22	All ages	483	Mesothelioma	1	Number	1990	182592.32162493182	201318.66446890205	167450.91635743284
2	DALYs (Disability-Adjusted Life Years)	44562	Europe	3	Both	22	All ages	483	Mesothelioma	2	Percent	1990	0.000608218511708041	0.0006952638990625284	0.0005284218222074099
2	DALYs (Disability-Adjusted Life Years)	44562	Europe	3	Both	22	All ages	483	Mesothelioma	3	Rate	1990	22.752459527102264	25.08591119613397	20.865719671524534
2	DALYs (Disability-Adjusted Life Years)	44562	Europe	3	Both	27	Age-standardized	483	Mesothelioma	3	Rate	1990	17.709552026496347	19.496465243155544	16.25976571286713
2	DALYs (Disability-Adjusted Life Years)	44562	Europe	3	Both	22	All ages	484	Hodgkin lymphoma	1	Number	1990	295433.3221288703	308967.1045944042	281815.268105686
2	DALYs (Disability-Adjusted Life Years)	44562	Europe	3	Both	22	All ages	484	Hodgkin lymphoma	2	Percent	1990	0.0009840272152888375	0.0010731996732466762	0.0009008386508241194
2	DALYs (Disability-Adjusted Life Years)	44562	Europe	3	Both	22	All ages	484	Hodgkin lymphoma	3	Rate	1990	36.81334814561364	38.4997653785803	35.116430004461776
2	DALYs (Disability-Adjusted Life Years)	44562	Europe	3	Both	27	Age-standardized	484	Hodgkin lymphoma	3	Rate	1990	33.709950157818454	35.26743588737505	32.0795976640569
2	DALYs (Disability-Adjusted Life Years)	44562	Europe	3	Both	22	All ages	485	Non-Hodgkin lymphoma	1	Number	1990	1033467.9472141278	1062794.6887410753	1005944.673658272
2	DALYs (Disability-Adjusted Life Years)	44562	Europe	3	Both	22	All ages	485	Non-Hodgkin lymphoma	2	Percent	1990	0.0034423182529664947	0.003721136956527326	0.0031495184699597894
2	DALYs (Disability-Adjusted Life Years)	44562	Europe	3	Both	22	All ages	485	Non-Hodgkin lymphoma	3	Rate	1990	128.77834857616602	132.43269446385506	125.34872918111108
2	DALYs (Disability-Adjusted Life Years)	44562	Europe	3	Both	27	Age-standardized	485	Non-Hodgkin lymphoma	3	Rate	1990	110.23801315014282	113.46030973954362	107.20597893556388
2	DALYs (Disability-Adjusted Life Years)	44562	Europe	3	Both	22	All ages	486	Multiple myeloma	1	Number	1990	457800.89160383854	470534.65342541353	440593.03327124345
2	DALYs (Disability-Adjusted Life Years)	44562	Europe	3	Both	22	All ages	486	Multiple myeloma	2	Percent	1990	0.0015250101652100583	0.0016623482653933483	0.0013839330363751242
2	DALYs (Disability-Adjusted Life Years)	44562	Europe	3	Both	22	All ages	486	Multiple myeloma	3	Rate	1990	57.045642253696016	58.632370533915115	54.901405865351514
2	DALYs (Disability-Adjusted Life Years)	44562	Europe	3	Both	27	Age-standardized	486	Multiple myeloma	3	Rate	1990	44.24154636537827	45.49799997644079	42.62185786432402
2	DALYs (Disability-Adjusted Life Years)	44562	Europe	3	Both	22	All ages	487	Leukemia	1	Number	1990	1884723.3874192256	1953557.7023558365	1805730.9365697291
2	DALYs (Disability-Adjusted Life Years)	44562	Europe	3	Both	22	All ages	487	Leukemia	2	Percent	1990	0.006278315452283772	0.006859076960160142	0.005736564463376992
2	DALYs (Disability-Adjusted Life Years)	44562	Europe	3	Both	22	All ages	487	Leukemia	3	Rate	1990	234.85156555555724	243.4288701800531	225.00847618079322
2	DALYs (Disability-Adjusted Life Years)	44562	Europe	3	Both	27	Age-standardized	487	Leukemia	3	Rate	1990	221.19749968157842	231.20556793507808	210.95135116510795
2	DALYs (Disability-Adjusted Life Years)	44562	Europe	3	Both	22	All ages	489	Other malignant neoplasms	1	Number	1990	1298426.3534305717	1372687.448329318	1250594.5942443856
2	DALYs (Disability-Adjusted Life Years)	44562	Europe	3	Both	22	All ages	489	Other malignant neoplasms	2	Percent	1990	0.004325228620159983	0.004772768923105779	0.0039351545995409045
2	DALYs (Disability-Adjusted Life Years)	44562	Europe	3	Both	22	All ages	489	Other malignant neoplasms	3	Rate	1990	161.79427914847338	171.04780383716604	155.83406047493412
2	DALYs (Disability-Adjusted Life Years)	44562	Europe	3	Both	27	Age-standardized	489	Other malignant neoplasms	3	Rate	1990	140.50122979616054	147.73222396361703	135.43320049497027
2	DALYs (Disability-Adjusted Life Years)	44562	Europe	3	Both	22	All ages	490	Other neoplasms	1	Number	1990	185719.15587080718	225231.33541717316	155862.8228010093
2	DALYs (Disability-Adjusted Life Years)	44562	Europe	3	Both	22	All ages	490	Other neoplasms	2	Percent	1990	0.0006175454136534516	0.0007307007105808903	0.0005286632366800093
2	DALYs (Disability-Adjusted Life Years)	44562	Europe	3	Both	22	All ages	490	Other neoplasms	3	Rate	1990	23.142088011992087	28.065620710168442	19.42175079434257
2	DALYs (Disability-Adjusted Life Years)	44562	Europe	3	Both	27	Age-standardized	490	Other neoplasms	3	Rate	1990	18.37315581103261	22.34284494851797	15.415078566051617
2	DALYs (Disability-Adjusted Life Years)	44562	Europe	3	Both	22	All ages	1008	Eye cancer	1	Number	1990	47436.81282906952	51459.243082453526	43006.41539323308
2	DALYs (Disability-Adjusted Life Years)	44562	Europe	3	Both	22	All ages	1008	Eye cancer	2	Percent	1990	0.00015796847099051466	0.0001765784264886133	0.00014183698471774978
2	DALYs (Disability-Adjusted Life Years)	44562	Europe	3	Both	22	All ages	1008	Eye cancer	3	Rate	1990	5.911005207574714	6.41223209776512	5.358942352736233
2	DALYs (Disability-Adjusted Life Years)	44562	Europe	3	Both	27	Age-standardized	1008	Eye cancer	3	Rate	1990	5.196654590191144	5.677963997783304	4.698334034904228
2	DALYs (Disability-Adjusted Life Years)	44562	Europe	3	Both	22	All ages	1011	Soft tissue and other extraosseous sarcomas	1	Number	1990	233425.7296284402	245284.7878619277	217862.13121987262
2	DALYs (Disability-Adjusted Life Years)	44562	Europe	3	Both	22	All ages	1011	Soft tissue and other extraosseous sarcomas	2	Percent	1990	0.0007775013933884386	0.0008540823056863275	0.0007047154344226917
2	DALYs (Disability-Adjusted Life Years)	44562	Europe	3	Both	22	All ages	1011	Soft tissue and other extraosseous sarcomas	3	Rate	1990	29.086707582725694	30.5644408197302	27.147359094598198
2	DALYs (Disability-Adjusted Life Years)	44562	Europe	3	Both	27	Age-standardized	1011	Soft tissue and other extraosseous sarcomas	3	Rate	1990	26.45931847493125	27.88954989106192	24.713889573624435
2	DALYs (Disability-Adjusted Life Years)	44562	Europe	3	Both	22	All ages	1012	Malignant neoplasm of bone and articular cartilage	1	Number	1990	363100.60911588056	377775.6888591694	342813.29075404257
2	DALYs (Disability-Adjusted Life Years)	44562	Europe	3	Both	22	All ages	1012	Malignant neoplasm of bone and articular cartilage	2	Percent	1990	0.0012094841936444204	0.0013245086418798508	0.0011038150091142711
2	DALYs (Disability-Adjusted Life Years)	44562	Europe	3	Both	22	All ages	1012	Malignant neoplasm of bone and articular cartilage	3	Rate	1990	45.24523178003771	47.073863756151425	42.71727011202573
2	DALYs (Disability-Adjusted Life Years)	44562	Europe	3	Both	27	Age-standardized	1012	Malignant neoplasm of bone and articular cartilage	3	Rate	1990	41.73646401556024	43.46799622503419	39.44285180505768
2	DALYs (Disability-Adjusted Life Years)	44562	Europe	3	Both	22	All ages	1013	Neuroblastoma and other peripheral nervous cell tumors	1	Number	1990	39494.662880969605	43710.63028763651	35742.528121472584
2	DALYs (Disability-Adjusted Life Years)	44562	Europe	3	Both	22	All ages	1013	Neuroblastoma and other peripheral nervous cell tumors	2	Percent	1990	0.00013156676957727117	0.0001489694630358057	0.00011628768930614045
2	DALYs (Disability-Adjusted Life Years)	44562	Europe	3	Both	22	All ages	1013	Neuroblastoma and other peripheral nervous cell tumors	3	Rate	1990	4.921349981965017	5.446693144996868	4.453804066036243
2	DALYs (Disability-Adjusted Life Years)	44562	Europe	3	Both	27	Age-standardized	1013	Neuroblastoma and other peripheral nervous cell tumors	3	Rate	1990	5.868356319106916	6.493352204898299	5.344641986890147
2	DALYs (Disability-Adjusted Life Years)	44559	Africa	3	Both	22	All ages	1008	Eye cancer	1	Number	1990	169326.07661108326	212166.85312945358	113362.02501677442
2	DALYs (Disability-Adjusted Life Years)	44559	Africa	3	Both	22	All ages	1008	Eye cancer	2	Percent	1990	0.000295458328525638	0.0003740596514104071	0.00019692967969354942
2	DALYs (Disability-Adjusted Life Years)	44559	Africa	3	Both	22	All ages	1008	Eye cancer	3	Rate	1990	26.836482894930253	33.62631579752239	17.966742667078307
2	DALYs (Disability-Adjusted Life Years)	44559	Africa	3	Both	27	Age-standardized	1008	Eye cancer	3	Rate	1990	24.34170550069875	29.907156905531874	17.967255051762667
2	DALYs (Disability-Adjusted Life Years)	44559	Africa	3	Both	22	All ages	1011	Soft tissue and other extraosseous sarcomas	1	Number	1990	267323.17172111484	410283.78400386556	202879.37607616288
2	DALYs (Disability-Adjusted Life Years)	44559	Africa	3	Both	22	All ages	1011	Soft tissue and other extraosseous sarcomas	2	Percent	1990	0.00046610767464532236	0.0007193085854684696	0.0003530920667190415
2	DALYs (Disability-Adjusted Life Years)	44559	Africa	3	Both	22	All ages	1011	Soft tissue and other extraosseous sarcomas	3	Rate	1990	42.36803845511547	65.02585999660663	32.15434394258968
2	DALYs (Disability-Adjusted Life Years)	44559	Africa	3	Both	27	Age-standardized	1011	Soft tissue and other extraosseous sarcomas	3	Rate	1990	43.28598742992599	64.6953033422371	33.62595766724041
2	DALYs (Disability-Adjusted Life Years)	44559	Africa	3	Both	22	All ages	1012	Malignant neoplasm of bone and articular cartilage	1	Number	1990	221638.1192615736	281114.429103459	182361.04499261224
2	DALYs (Disability-Adjusted Life Years)	44559	Africa	3	Both	22	All ages	1012	Malignant neoplasm of bone and articular cartilage	2	Percent	1990	0.0003865885363116291	0.0004836544383165169	0.000318222945315658
2	DALYs (Disability-Adjusted Life Years)	44559	Africa	3	Both	22	All ages	1012	Malignant neoplasm of bone and articular cartilage	3	Rate	1990	35.12741637597476	44.553814268553445	28.90239449583696
2	DALYs (Disability-Adjusted Life Years)	44559	Africa	3	Both	27	Age-standardized	1012	Malignant neoplasm of bone and articular cartilage	3	Rate	1990	38.81699858333106	48.573998023498376	31.72071831257331
2	DALYs (Disability-Adjusted Life Years)	44559	Africa	3	Both	22	All ages	1013	Neuroblastoma and other peripheral nervous cell tumors	1	Number	1990	24207.32402940005	35450.26518645449	17443.77148416308
2	DALYs (Disability-Adjusted Life Years)	44559	Africa	3	Both	22	All ages	1013	Neuroblastoma and other peripheral nervous cell tumors	2	Percent	1990	4.222182374627645e-05	6.186823194550593e-05	3.0496575289518762e-05
2	DALYs (Disability-Adjusted Life Years)	44559	Africa	3	Both	22	All ages	1013	Neuroblastoma and other peripheral nervous cell tumors	3	Rate	1990	3.8366177865158595	5.618511066562769	2.7646626227160382
2	DALYs (Disability-Adjusted Life Years)	44559	Africa	3	Both	27	Age-standardized	1013	Neuroblastoma and other peripheral nervous cell tumors	3	Rate	1990	2.436300278085992	3.53131110877231	1.7772197865305328
2	DALYs (Disability-Adjusted Life Years)	44560	America	3	Both	22	All ages	410	Neoplasms	1	Number	1990	25152112.0526262	25643778.806969665	24424226.680896953
2	DALYs (Disability-Adjusted Life Years)	44560	America	3	Both	22	All ages	410	Neoplasms	2	Percent	1990	0.10143795629598261	0.10963322939163031	0.09275448530774771
2	DALYs (Disability-Adjusted Life Years)	44560	America	3	Both	22	All ages	410	Neoplasms	3	Rate	1990	3512.099239723437	3580.752815634439	3410.4614267514185
2	DALYs (Disability-Adjusted Life Years)	44561	Asia	3	Both	22	All ages	485	Non-Hodgkin lymphoma	1	Number	1990	2456285.6531896554	2871033.52961611	2184005.881554791
2	DALYs (Disability-Adjusted Life Years)	44561	Asia	3	Both	22	All ages	485	Non-Hodgkin lymphoma	2	Percent	1990	0.0016830653907596077	0.001995680653075702	0.0014744263569640157
2	DALYs (Disability-Adjusted Life Years)	44561	Asia	3	Both	22	All ages	485	Non-Hodgkin lymphoma	3	Rate	1990	77.36216563586356	90.42489466803471	68.78655360753194
2	DALYs (Disability-Adjusted Life Years)	44561	Asia	3	Both	27	Age-standardized	485	Non-Hodgkin lymphoma	3	Rate	1990	91.83770525063015	107.11669764796873	82.4092208668271
2	DALYs (Disability-Adjusted Life Years)	44561	Asia	3	Both	22	All ages	486	Multiple myeloma	1	Number	1990	270537.6923249788	356393.3251712432	224766.97484269837
2	DALYs (Disability-Adjusted Life Years)	44561	Asia	3	Both	22	All ages	486	Multiple myeloma	2	Percent	1990	0.0001853999670848985	0.00024444781400541625	0.00015112234507361433
2	DALYs (Disability-Adjusted Life Years)	44561	Asia	3	Both	22	All ages	486	Multiple myeloma	3	Rate	1990	8.520744212795872	11.22481801642679	7.07916846506541
2	DALYs (Disability-Adjusted Life Years)	44561	Asia	3	Both	27	Age-standardized	486	Multiple myeloma	3	Rate	1990	12.960963621408617	16.76329923299082	10.814849011671544
2	DALYs (Disability-Adjusted Life Years)	44561	Asia	3	Both	22	All ages	487	Leukemia	1	Number	1990	7424276.886332346	9008045.687584452	5935623.979508835
2	DALYs (Disability-Adjusted Life Years)	44561	Asia	3	Both	22	All ages	487	Leukemia	2	Percent	1990	0.005086392032879376	0.006065942252508407	0.004016532851103052
2	DALYs (Disability-Adjusted Life Years)	44561	Asia	3	Both	22	All ages	487	Leukemia	3	Rate	1990	233.83198019379907	283.71371287105217	186.94597872143765
2	DALYs (Disability-Adjusted Life Years)	44561	Asia	3	Both	27	Age-standardized	487	Leukemia	3	Rate	1990	233.98386723142048	279.4069502704312	188.86663844547007
2	DALYs (Disability-Adjusted Life Years)	44561	Asia	3	Both	22	All ages	489	Other malignant neoplasms	1	Number	1990	2817305.859970491	3307808.835822157	2155960.3003192456
2	DALYs (Disability-Adjusted Life Years)	44561	Asia	3	Both	22	All ages	489	Other malignant neoplasms	2	Percent	1990	0.0019309838026114418	0.0022638191945818916	0.0014559101309226928
2	DALYs (Disability-Adjusted Life Years)	44561	Asia	3	Both	22	All ages	489	Other malignant neoplasms	3	Rate	1990	88.73271001803033	104.18139059532585	67.9032414821361
2	DALYs (Disability-Adjusted Life Years)	44561	Asia	3	Both	27	Age-standardized	489	Other malignant neoplasms	3	Rate	1990	104.25462421690241	120.4557545513022	81.95454492788843
2	DALYs (Disability-Adjusted Life Years)	44561	Asia	3	Both	22	All ages	490	Other neoplasms	1	Number	1990	163395.4509117915	252179.8917288718	119529.80888264134
2	DALYs (Disability-Adjusted Life Years)	44561	Asia	3	Both	22	All ages	490	Other neoplasms	2	Percent	1990	0.00011174963704052826	0.0001694477017344295	8.362468278302958e-05
2	DALYs (Disability-Adjusted Life Years)	44561	Asia	3	Both	22	All ages	490	Other neoplasms	3	Rate	1990	5.1462361151561895	7.942554453562475	3.764661842646045
2	DALYs (Disability-Adjusted Life Years)	44561	Asia	3	Both	27	Age-standardized	490	Other neoplasms	3	Rate	1990	7.256051291178184	10.95297569533386	5.47274195968279
2	DALYs (Disability-Adjusted Life Years)	44561	Asia	3	Both	22	All ages	1012	Malignant neoplasm of bone and articular cartilage	1	Number	1990	784338.1120761044	1025828.6285659351	669156.1345588081
2	DALYs (Disability-Adjusted Life Years)	44561	Asia	3	Both	22	All ages	1012	Malignant neoplasm of bone and articular cartilage	2	Percent	1990	0.0005373944232445625	0.0006920842978386912	0.00045458748920155384
2	DALYs (Disability-Adjusted Life Years)	44561	Asia	3	Both	22	All ages	1012	Malignant neoplasm of bone and articular cartilage	3	Rate	1990	24.703191529111226	32.30907780374557	21.075467200147997
2	DALYs (Disability-Adjusted Life Years)	44561	Asia	3	Both	27	Age-standardized	1012	Malignant neoplasm of bone and articular cartilage	3	Rate	1990	26.206740475910838	34.616001183615246	22.596311817744304
2	DALYs (Disability-Adjusted Life Years)	44561	Asia	3	Both	22	All ages	1013	Neuroblastoma and other peripheral nervous cell tumors	1	Number	1990	81217.97486350746	100585.98934530315	63011.45809604498
2	DALYs (Disability-Adjusted Life Years)	44561	Asia	3	Both	22	All ages	1013	Neuroblastoma and other peripheral nervous cell tumors	2	Percent	1990	5.5639671045052296e-05	6.9301387975219e-05	4.347025273913934e-05
2	DALYs (Disability-Adjusted Life Years)	44561	Asia	3	Both	22	All ages	1013	Neuroblastoma and other peripheral nervous cell tumors	3	Rate	1990	2.5580080296609227	3.168015071159851	1.9845830438545984
2	DALYs (Disability-Adjusted Life Years)	44561	Asia	3	Both	27	Age-standardized	1013	Neuroblastoma and other peripheral nervous cell tumors	3	Rate	1990	2.3038724538391837	2.8559368710546966	1.8061699114834808
2	DALYs (Disability-Adjusted Life Years)	44562	Europe	3	Both	22	All ages	410	Neoplasms	1	Number	1990	45609428.58975528	46363389.854864165	44583310.27312012
2	DALYs (Disability-Adjusted Life Years)	44562	Europe	3	Both	22	All ages	410	Neoplasms	2	Percent	1990	0.1519268742583367	0.16448143640572865	0.13929044503853
2	DALYs (Disability-Adjusted Life Years)	44562	Europe	3	Both	22	All ages	410	Neoplasms	3	Rate	1990	5683.29855717751	5777.248143976842	5555.4360311879645
2	DALYs (Disability-Adjusted Life Years)	44562	Europe	3	Both	27	Age-standardized	410	Neoplasms	3	Rate	1990	4607.1878308473415	4680.051115178543	4509.561137587487
2	DALYs (Disability-Adjusted Life Years)	44562	Europe	3	Both	22	All ages	411	Esophageal cancer	1	Number	1990	1151863.2907259436	1170510.175211857	1127055.291274847
2	DALYs (Disability-Adjusted Life Years)	44562	Europe	3	Both	22	All ages	411	Esophageal cancer	2	Percent	1990	0.0038373184971554177	0.0041665875397490625	0.003499353406750042
2	DALYs (Disability-Adjusted Life Years)	44562	Europe	3	Both	22	All ages	411	Esophageal cancer	3	Rate	1990	143.53135263174374	145.8549031556468	140.44007804562557
2	DALYs (Disability-Adjusted Life Years)	44562	Europe	3	Both	27	Age-standardized	411	Esophageal cancer	3	Rate	1990	113.76421856026202	115.5795367529238	111.325372409061
2	DALYs (Disability-Adjusted Life Years)	44562	Europe	3	Both	22	All ages	414	Stomach cancer	1	Number	1990	5002890.934584506	5106214.457599068	4858442.9931092
2	DALYs (Disability-Adjusted Life Years)	44562	Europe	3	Both	22	All ages	414	Stomach cancer	2	Percent	1990	0.016666827231135297	0.018151601354545743	0.015212080539830636
2	DALYs (Disability-Adjusted Life Years)	44562	Europe	3	Both	22	All ages	414	Stomach cancer	3	Rate	1990	623.4001106654329	636.2750456827736	605.4007451228816
2	DALYs (Disability-Adjusted Life Years)	44562	Europe	3	Both	27	Age-standardized	414	Stomach cancer	3	Rate	1990	493.8696904663857	504.14287375747807	479.56525735296395
2	DALYs (Disability-Adjusted Life Years)	44562	Europe	3	Both	22	All ages	417	Liver cancer	1	Number	1990	787625.6974273125	810826.370445938	763421.1144250806
2	DALYs (Disability-Adjusted Life Years)	44562	Europe	3	Both	22	All ages	417	Liver cancer	2	Percent	1990	0.0026239493149894278	0.002871610142564682	0.0023715909210317186
2	DALYs (Disability-Adjusted Life Years)	44562	Europe	3	Both	22	All ages	417	Liver cancer	3	Rate	1990	98.14444355459521	101.03543244810477	95.12835947051248
2	DALYs (Disability-Adjusted Life Years)	44562	Europe	3	Both	27	Age-standardized	417	Liver cancer	3	Rate	1990	78.47609702068327	80.73534663145928	76.09145776434087
2	DALYs (Disability-Adjusted Life Years)	44562	Europe	3	Both	22	All ages	423	Larynx cancer	1	Number	1990	871939.5532706449	895073.6682509431	847948.5811042163
2	DALYs (Disability-Adjusted Life Years)	44562	Europe	3	Both	22	All ages	423	Larynx cancer	2	Percent	1990	0.0029043750480366747	0.0031433172893754174	0.002659832049337984
2	DALYs (Disability-Adjusted Life Years)	44562	Europe	3	Both	22	All ages	423	Larynx cancer	3	Rate	1990	108.65062243209408	111.53331766319903	105.66115596179122
2	DALYs (Disability-Adjusted Life Years)	44562	Europe	3	Both	27	Age-standardized	423	Larynx cancer	3	Rate	1990	87.35184899518909	89.68194584366344	84.99448851932775
2	DALYs (Disability-Adjusted Life Years)	44562	Europe	3	Both	22	All ages	426	Tracheal, bronchus, and lung cancer	1	Number	1990	10053932.490498673	10266386.304853834	9828483.415196732
2	DALYs (Disability-Adjusted Life Years)	44562	Europe	3	Both	22	All ages	426	Tracheal, bronchus, and lung cancer	2	Percent	1990	0.03349290688464624	0.036509117290568646	0.030539059909875384
2	DALYs (Disability-Adjusted Life Years)	44562	Europe	3	Both	22	All ages	426	Tracheal, bronchus, and lung cancer	3	Rate	1990	1252.8001727705455	1279.2736124501364	1224.7074199341641
2	DALYs (Disability-Adjusted Life Years)	44562	Europe	3	Both	27	Age-standardized	426	Tracheal, bronchus, and lung cancer	3	Rate	1990	985.1030776516466	1006.2617197649206	963.4807931402688
2	DALYs (Disability-Adjusted Life Years)	44562	Europe	3	Both	22	All ages	429	Breast cancer	1	Number	1990	3974161.033509856	4099542.117347277	3830295.2291010264
2	DALYs (Disability-Adjusted Life Years)	44562	Europe	3	Both	22	All ages	429	Breast cancer	2	Percent	1990	0.0132349939620524	0.014239104949340827	0.012191344028653569
2	DALYs (Disability-Adjusted Life Years)	44562	Europe	3	Both	22	All ages	429	Breast cancer	3	Rate	1990	495.2121604262097	510.8356434406545	477.28533380493667
2	DALYs (Disability-Adjusted Life Years)	44562	Europe	3	Both	27	Age-standardized	429	Breast cancer	3	Rate	1990	406.98976585752007	419.49318209437223	392.7735690027214
2	DALYs (Disability-Adjusted Life Years)	44562	Europe	3	Both	22	All ages	432	Cervical cancer	1	Number	1990	1078023.018378414	1105226.7979092882	1049248.204859128
2	DALYs (Disability-Adjusted Life Years)	44562	Europe	3	Both	22	All ages	432	Cervical cancer	2	Percent	1990	0.0035909885461028303	0.003895377839659872	0.003279039368391957
2	DALYs (Disability-Adjusted Life Years)	44562	Europe	3	Both	22	All ages	432	Cervical cancer	3	Rate	1990	134.33026578917404	137.72007368061355	130.74469453310405
2	DALYs (Disability-Adjusted Life Years)	44562	Europe	3	Both	27	Age-standardized	432	Cervical cancer	3	Rate	1990	112.20003158130962	114.99923717238079	109.32507972715203
2	DALYs (Disability-Adjusted Life Years)	44562	Europe	3	Both	22	All ages	435	Uterine cancer	1	Number	1990	551472.0266691888	573262.241363849	527305.2820063969
2	DALYs (Disability-Adjusted Life Years)	44562	Europe	3	Both	22	All ages	435	Uterine cancer	2	Percent	1990	0.0018363836055906193	0.001979790400346946	0.0016985872265823385
2	DALYs (Disability-Adjusted Life Years)	44562	Europe	3	Both	22	All ages	435	Uterine cancer	3	Rate	1990	68.71781275060202	71.4330472879312	65.70644362539066
2	DALYs (Disability-Adjusted Life Years)	44562	Europe	3	Both	27	Age-standardized	435	Uterine cancer	3	Rate	1990	53.70811894092361	55.860151811280204	51.380641932650704
2	DALYs (Disability-Adjusted Life Years)	44562	Europe	3	Both	22	All ages	438	Prostate cancer	1	Number	1990	1597591.669039147	1654165.471680565	1528370.4992183936
2	DALYs (Disability-Adjusted Life Years)	44562	Europe	3	Both	22	All ages	438	Prostate cancer	2	Percent	1990	0.005320363065352087	0.005720685428770215	0.004879604954466338
2	DALYs (Disability-Adjusted Life Years)	44562	Europe	3	Both	22	All ages	438	Prostate cancer	3	Rate	1990	199.07266344591844	206.1222104555521	190.447153617523
2	DALYs (Disability-Adjusted Life Years)	44562	Europe	3	Both	27	Age-standardized	438	Prostate cancer	3	Rate	1990	149.24914528339082	154.56060918072396	142.63886594904702
2	DALYs (Disability-Adjusted Life Years)	44562	Europe	3	Both	22	All ages	441	Colon and rectum cancer	1	Number	1990	5025846.529148226	5166623.424865583	4837732.0653965315
2	DALYs (Disability-Adjusted Life Years)	44562	Europe	3	Both	22	All ages	441	Colon and rectum cancer	2	Percent	1990	0.01674071953501674	0.018207970547708535	0.01523737072745253
2	DALYs (Disability-Adjusted Life Years)	44562	Europe	3	Both	22	All ages	441	Colon and rectum cancer	3	Rate	1990	626.2605608288546	643.802484791789	602.8199983512885
2	DALYs (Disability-Adjusted Life Years)	44562	Europe	3	Both	27	Age-standardized	441	Colon and rectum cancer	3	Rate	1990	490.8715061261826	504.629893664155	472.6025982422343
2	DALYs (Disability-Adjusted Life Years)	44559	Africa	3	Both	22	All ages	459	Malignant skin melanoma	1	Number	2021	141720.45746483302	185280.77006315943	77052.80899730997
2	DALYs (Disability-Adjusted Life Years)	44559	Africa	3	Both	22	All ages	459	Malignant skin melanoma	2	Percent	2021	0.0002153954018930265	0.00027509314806629297	0.0001212001805076989
2	DALYs (Disability-Adjusted Life Years)	44559	Africa	3	Both	22	All ages	459	Malignant skin melanoma	3	Rate	2021	10.245152036967488	13.394182412193498	5.570245518356063
2	DALYs (Disability-Adjusted Life Years)	44559	Africa	3	Both	27	Age-standardized	459	Malignant skin melanoma	3	Rate	2021	16.350290928824336	21.06409719118688	8.953661916698044
2	DALYs (Disability-Adjusted Life Years)	44559	Africa	3	Both	22	All ages	462	Non-melanoma skin cancer	1	Number	2021	43094.40342056031	58500.86006428467	19327.77542837341
2	DALYs (Disability-Adjusted Life Years)	44559	Africa	3	Both	22	All ages	462	Non-melanoma skin cancer	2	Percent	2021	6.554965704357565e-05	8.832686483579327e-05	2.9381438274576254e-05
2	DALYs (Disability-Adjusted Life Years)	44559	Africa	3	Both	22	All ages	462	Non-melanoma skin cancer	3	Rate	2021	3.1153492084627894	4.229101545206915	1.3972294567930417
2	DALYs (Disability-Adjusted Life Years)	44559	Africa	3	Both	27	Age-standardized	462	Non-melanoma skin cancer	3	Rate	2021	6.169120549517143	8.262933666346987	2.9017929930204134
2	DALYs (Disability-Adjusted Life Years)	44559	Africa	3	Both	22	All ages	465	Ovarian cancer	1	Number	2021	427246.89960115205	503427.7882205574	326380.53538249887
2	DALYs (Disability-Adjusted Life Years)	44559	Africa	3	Both	22	All ages	465	Ovarian cancer	2	Percent	2021	0.0006493678651776636	0.0007524121853128317	0.00048600225056670484
2	DALYs (Disability-Adjusted Life Years)	44559	Africa	3	Both	22	All ages	465	Ovarian cancer	3	Rate	2021	30.886221523967052	36.39343480974671	23.59446382488777
2	DALYs (Disability-Adjusted Life Years)	44559	Africa	3	Both	27	Age-standardized	465	Ovarian cancer	3	Rate	2021	53.341149258828096	62.65619114123649	41.00654188380175
2	DALYs (Disability-Adjusted Life Years)	44559	Africa	3	Both	22	All ages	468	Testicular cancer	1	Number	2021	53882.26211364047	63728.721508698036	44991.4097459434
2	DALYs (Disability-Adjusted Life Years)	44559	Africa	3	Both	22	All ages	468	Testicular cancer	2	Percent	2021	8.185683192181602e-05	9.410136096559338e-05	6.945725415046213e-05
2	DALYs (Disability-Adjusted Life Years)	44559	Africa	3	Both	22	All ages	468	Testicular cancer	3	Rate	2021	3.895217227808925	4.607030295115911	3.2524862073569807
2	DALYs (Disability-Adjusted Life Years)	44559	Africa	3	Both	27	Age-standardized	468	Testicular cancer	3	Rate	2021	4.460107563547153	5.242280711793085	3.7341472150470483
2	DALYs (Disability-Adjusted Life Years)	44559	Africa	3	Both	22	All ages	471	Kidney cancer	1	Number	2021	298320.006136829	377545.52654747356	216538.09215705586
2	DALYs (Disability-Adjusted Life Years)	44559	Africa	3	Both	22	All ages	471	Kidney cancer	2	Percent	2021	0.00045300939422026693	0.0005545972796572125	0.0003430089077791315
2	DALYs (Disability-Adjusted Life Years)	44559	Africa	3	Both	22	All ages	471	Kidney cancer	3	Rate	2021	21.56593249283926	27.293246081396774	15.653813963269295
2	DALYs (Disability-Adjusted Life Years)	44559	Africa	3	Both	27	Age-standardized	471	Kidney cancer	3	Rate	2021	29.053853542578423	34.94012090563191	22.413560933114557
2	DALYs (Disability-Adjusted Life Years)	44559	Africa	3	Both	22	All ages	474	Bladder cancer	1	Number	2021	326646.83276835136	394262.8833694288	278640.52094874275
2	DALYs (Disability-Adjusted Life Years)	44559	Africa	3	Both	22	All ages	474	Bladder cancer	2	Percent	2021	0.0004964373322465347	0.0005885958574459895	0.0004369527335859483
2	DALYs (Disability-Adjusted Life Years)	44559	Africa	3	Both	22	All ages	474	Bladder cancer	3	Rate	2021	23.613714801450456	28.50176505855056	20.143277490393878
2	DALYs (Disability-Adjusted Life Years)	44559	Africa	3	Both	27	Age-standardized	474	Bladder cancer	3	Rate	2021	51.56036559507767	62.183783435669035	44.09385161021387
2	DALYs (Disability-Adjusted Life Years)	44559	Africa	3	Both	22	All ages	477	Brain and central nervous system cancer	1	Number	2021	769953.6070542976	969433.1458354593	548624.3176253377
2	DALYs (Disability-Adjusted Life Years)	44559	Africa	3	Both	22	All ages	477	Brain and central nervous system cancer	2	Percent	2021	0.0011698267846313565	0.001408251799729161	0.0008468820424709913
2	DALYs (Disability-Adjusted Life Years)	44559	Africa	3	Both	22	All ages	477	Brain and central nervous system cancer	3	Rate	2021	55.66092508302994	70.08155453650377	39.66074937800619
2	DALYs (Disability-Adjusted Life Years)	44559	Africa	3	Both	27	Age-standardized	477	Brain and central nervous system cancer	3	Rate	2021	65.18514846320417	82.05265424198957	46.630819799108004
2	DALYs (Disability-Adjusted Life Years)	44559	Africa	3	Both	22	All ages	480	Thyroid cancer	1	Number	2021	112450.75407513772	147714.81717356294	88134.02963317806
2	DALYs (Disability-Adjusted Life Years)	44559	Africa	3	Both	22	All ages	480	Thyroid cancer	2	Percent	2021	0.00017084618884687612	0.0002178716448927634	0.00013673247772917884
2	DALYs (Disability-Adjusted Life Years)	44559	Africa	3	Both	22	All ages	480	Thyroid cancer	3	Rate	2021	8.129207968844629	10.678491920840287	6.371321045492444
2	DALYs (Disability-Adjusted Life Years)	44559	Africa	3	Both	27	Age-standardized	480	Thyroid cancer	3	Rate	2021	13.273637403465136	16.962305992258095	10.5925585864033
2	DALYs (Disability-Adjusted Life Years)	44559	Africa	3	Both	22	All ages	483	Mesothelioma	1	Number	2021	52192.179060656854	71260.98412665748	35131.70775733559
2	DALYs (Disability-Adjusted Life Years)	44559	Africa	3	Both	22	All ages	483	Mesothelioma	2	Percent	2021	7.93439789380858e-05	0.00010847805547602675	5.490082356258279e-05
2	DALYs (Disability-Adjusted Life Years)	44559	Africa	3	Both	22	All ages	483	Mesothelioma	3	Rate	2021	3.773038975334574	5.15154713540702	2.539715816127164
2	DALYs (Disability-Adjusted Life Years)	44559	Africa	3	Both	27	Age-standardized	483	Mesothelioma	3	Rate	2021	6.779281197838036	9.229058671203763	4.607806603908347
2	DALYs (Disability-Adjusted Life Years)	44559	Africa	3	Both	22	All ages	484	Hodgkin lymphoma	1	Number	2021	352830.1533267592	472978.63058213005	178640.03784752666
2	DALYs (Disability-Adjusted Life Years)	44559	Africa	3	Both	22	All ages	484	Hodgkin lymphoma	2	Percent	2021	0.0005366992203512718	0.0007276851275576624	0.0002795224389541445
2	DALYs (Disability-Adjusted Life Years)	44559	Africa	3	Both	22	All ages	484	Hodgkin lymphoma	3	Rate	2021	25.506540331032944	34.19222649456266	12.914115438074196
2	DALYs (Disability-Adjusted Life Years)	44559	Africa	3	Both	27	Age-standardized	484	Hodgkin lymphoma	3	Rate	2021	27.965503287571867	37.454776607970196	14.514373845526588
2	DALYs (Disability-Adjusted Life Years)	44559	Africa	3	Both	22	All ages	485	Non-Hodgkin lymphoma	1	Number	2021	1255750.693027276	1532296.9292538997	1014663.0834021106
2	DALYs (Disability-Adjusted Life Years)	44559	Africa	3	Both	22	All ages	485	Non-Hodgkin lymphoma	2	Percent	2021	0.0019073908467143641	0.002317215217029607	0.0015749642480582379
2	DALYs (Disability-Adjusted Life Years)	44559	Africa	3	Both	22	All ages	485	Non-Hodgkin lymphoma	3	Rate	2021	90.77981401368385	110.77169299908678	73.35128422325612
2	DALYs (Disability-Adjusted Life Years)	44559	Africa	3	Both	27	Age-standardized	485	Non-Hodgkin lymphoma	3	Rate	2021	117.79997184696005	140.07586466354286	97.66646860747399
2	DALYs (Disability-Adjusted Life Years)	44559	Africa	3	Both	22	All ages	486	Multiple myeloma	1	Number	2021	154510.71183428133	198446.53255982258	99330.0199981461
2	DALYs (Disability-Adjusted Life Years)	44559	Africa	3	Both	22	All ages	486	Multiple myeloma	2	Percent	2021	0.00023497400855649825	0.00029705879973111976	0.00015085911583526715
2	DALYs (Disability-Adjusted Life Years)	44559	Africa	3	Both	22	All ages	486	Multiple myeloma	3	Rate	2021	11.169775785370247	14.34595212048977	7.180693422250288
2	DALYs (Disability-Adjusted Life Years)	44559	Africa	3	Both	27	Age-standardized	486	Multiple myeloma	3	Rate	2021	22.001753562454	27.80901691558935	14.155390614799604
2	DALYs (Disability-Adjusted Life Years)	44559	Africa	3	Both	22	All ages	487	Leukemia	1	Number	2021	1333586.0942640326	1646513.5727243624	879098.8091045574
2	DALYs (Disability-Adjusted Life Years)	44559	Africa	3	Both	22	All ages	487	Leukemia	2	Percent	2021	0.0020262911854604703	0.002474082021494904	0.0013810059960847616
2	DALYs (Disability-Adjusted Life Years)	44559	Africa	3	Both	22	All ages	487	Leukemia	3	Rate	2021	96.40663411992574	119.02855935726497	63.551170493703445
2	DALYs (Disability-Adjusted Life Years)	44559	Africa	3	Both	27	Age-standardized	487	Leukemia	3	Rate	2021	106.03563722956554	129.2415629395049	72.35977437586229
2	DALYs (Disability-Adjusted Life Years)	44559	Africa	3	Both	22	All ages	489	Other malignant neoplasms	1	Number	2021	795709.1379636343	980153.1757697267	599271.2540826506
2	DALYs (Disability-Adjusted Life Years)	44559	Africa	3	Both	22	All ages	489	Other malignant neoplasms	2	Percent	2021	0.001208671268351854	0.001426985710204539	0.0009439838540255537
2	DALYs (Disability-Adjusted Life Years)	44559	Africa	3	Both	22	All ages	489	Other malignant neoplasms	3	Rate	2021	57.52282515503931	70.85651912864577	43.32208080110408
2	DALYs (Disability-Adjusted Life Years)	44559	Africa	3	Both	27	Age-standardized	489	Other malignant neoplasms	3	Rate	2021	74.2659917797866	89.48555238070895	58.819903851719125
2	DALYs (Disability-Adjusted Life Years)	44559	Africa	3	Both	22	All ages	490	Other neoplasms	1	Number	2021	14674.940034457177	24600.960184078962	10197.058301616198
2	DALYs (Disability-Adjusted Life Years)	44559	Africa	3	Both	22	All ages	490	Other neoplasms	2	Percent	2021	2.2301841996471917e-05	3.850566965740123e-05	1.617778050345859e-05
2	DALYs (Disability-Adjusted Life Years)	44559	Africa	3	Both	22	All ages	490	Other neoplasms	3	Rate	2021	1.0608700710954326	1.7784346864941136	0.7371583079726022
2	DALYs (Disability-Adjusted Life Years)	44559	Africa	3	Both	27	Age-standardized	490	Other neoplasms	3	Rate	2021	1.9900417967820438	3.35670710097096	1.398594321740715
2	DALYs (Disability-Adjusted Life Years)	44560	America	3	Both	22	All ages	1008	Eye cancer	1	Number	2021	36220.69555712359	39846.18105741519	32964.4527177348
2	DALYs (Disability-Adjusted Life Years)	44560	America	3	Both	22	All ages	1008	Eye cancer	2	Percent	2021	9.903434361426042e-05	0.00011064027817597459	8.870115232343162e-05
2	DALYs (Disability-Adjusted Life Years)	44560	America	3	Both	22	All ages	1008	Eye cancer	3	Rate	2021	3.5272834876156236	3.8803444916374894	3.2101804772405558
2	DALYs (Disability-Adjusted Life Years)	44560	America	3	Both	27	Age-standardized	1008	Eye cancer	3	Rate	2021	3.3203046351051815	3.7391547469456468	2.9536533844944564
2	DALYs (Disability-Adjusted Life Years)	44560	America	3	Both	22	All ages	1011	Soft tissue and other extraosseous sarcomas	1	Number	2021	347561.93639989616	366382.81759869296	329878.88589582115
2	DALYs (Disability-Adjusted Life Years)	44560	America	3	Both	22	All ages	1011	Soft tissue and other extraosseous sarcomas	2	Percent	2021	0.0009508217492034569	0.0010436162479172894	0.0008625311756414132
2	DALYs (Disability-Adjusted Life Years)	44560	America	3	Both	22	All ages	1011	Soft tissue and other extraosseous sarcomas	3	Rate	2021	33.84665756221113	35.67949325058696	32.12462735008206
2	DALYs (Disability-Adjusted Life Years)	44560	America	3	Both	27	Age-standardized	1011	Soft tissue and other extraosseous sarcomas	3	Rate	2021	29.8340508957318	31.54011030870429	28.224967368154715
2	DALYs (Disability-Adjusted Life Years)	44560	America	3	Both	22	All ages	1012	Malignant neoplasm of bone and articular cartilage	1	Number	2021	303733.46537996404	321770.51062605216	287815.19599013845
2	DALYs (Disability-Adjusted Life Years)	44560	America	3	Both	22	All ages	1012	Malignant neoplasm of bone and articular cartilage	2	Percent	2021	0.0008309257475481017	0.000916580658948849	0.0007429553763341937
2	DALYs (Disability-Adjusted Life Years)	44560	America	3	Both	22	All ages	1012	Malignant neoplasm of bone and articular cartilage	3	Rate	2021	29.578505343206054	31.335008659426567	28.02833498047519
2	DALYs (Disability-Adjusted Life Years)	44560	America	3	Both	27	Age-standardized	1012	Malignant neoplasm of bone and articular cartilage	3	Rate	2021	27.4700582394706	29.10649089187715	25.976320567270477
2	DALYs (Disability-Adjusted Life Years)	44560	America	3	Both	22	All ages	1013	Neuroblastoma and other peripheral nervous cell tumors	1	Number	2021	46368.09159600942	51928.45893111455	41283.236948014994
2	DALYs (Disability-Adjusted Life Years)	44560	America	3	Both	22	All ages	1013	Neuroblastoma and other peripheral nervous cell tumors	2	Percent	2021	0.00012682110257831476	0.00014536362693366692	0.00011064412107766847
2	DALYs (Disability-Adjusted Life Years)	44560	America	3	Both	22	All ages	1013	Neuroblastoma and other peripheral nervous cell tumors	3	Rate	2021	4.515468334419838	5.056954122710729	4.0202894439838435
2	DALYs (Disability-Adjusted Life Years)	44560	America	3	Both	27	Age-standardized	1013	Neuroblastoma and other peripheral nervous cell tumors	3	Rate	2021	5.2038213854011355	5.909740241170517	4.564977434354029
2	DALYs (Disability-Adjusted Life Years)	44562	Europe	3	Both	22	All ages	1011	Soft tissue and other extraosseous sarcomas	1	Number	2021	308263.28251412115	326740.32396236155	285939.81228312984
2	DALYs (Disability-Adjusted Life Years)	44562	Europe	3	Both	22	All ages	1011	Soft tissue and other extraosseous sarcomas	2	Percent	2021	0.0009545083034941996	0.0010604365092304587	0.0008547514025590691
2	DALYs (Disability-Adjusted Life Years)	44562	Europe	3	Both	22	All ages	1011	Soft tissue and other extraosseous sarcomas	3	Rate	2021	36.32924937378899	38.50679397458718	33.69839788120848
2	DALYs (Disability-Adjusted Life Years)	44562	Europe	3	Both	27	Age-standardized	1011	Soft tissue and other extraosseous sarcomas	3	Rate	2021	26.682745010007512	28.24084381107269	24.65105829225778
2	DALYs (Disability-Adjusted Life Years)	44562	Europe	3	Both	22	All ages	1012	Malignant neoplasm of bone and articular cartilage	1	Number	2021	201359.76701707914	213240.93281392183	188639.62682709045
2	DALYs (Disability-Adjusted Life Years)	44562	Europe	3	Both	22	All ages	1012	Malignant neoplasm of bone and articular cartilage	2	Percent	2021	0.000623482136688853	0.0006908035394792389	0.0005634178510477001
2	DALYs (Disability-Adjusted Life Years)	44562	Europe	3	Both	22	All ages	1012	Malignant neoplasm of bone and articular cartilage	3	Rate	2021	23.730523889027904	25.130735524888433	22.231437973693566
2	DALYs (Disability-Adjusted Life Years)	44562	Europe	3	Both	27	Age-standardized	1012	Malignant neoplasm of bone and articular cartilage	3	Rate	2021	20.374064571020345	21.581261435477437	18.938741654217033
2	DALYs (Disability-Adjusted Life Years)	44562	Europe	3	Both	22	All ages	1013	Neuroblastoma and other peripheral nervous cell tumors	1	Number	2021	36791.52111242166	40896.72166865911	32474.454213399607
2	DALYs (Disability-Adjusted Life Years)	44562	Europe	3	Both	22	All ages	1013	Neuroblastoma and other peripheral nervous cell tumors	2	Percent	2021	0.00011393870242145486	0.00013108167358324174	9.688386428907163e-05
2	DALYs (Disability-Adjusted Life Years)	44562	Europe	3	Both	22	All ages	1013	Neuroblastoma and other peripheral nervous cell tumors	3	Rate	2021	4.3359310730526595	4.819734572193481	3.8271588357015642
2	DALYs (Disability-Adjusted Life Years)	44562	Europe	3	Both	27	Age-standardized	1013	Neuroblastoma and other peripheral nervous cell tumors	3	Rate	2021	5.338197352195607	6.081170199334547	4.557326538381626
2	DALYs (Disability-Adjusted Life Years)	21	Oceania	3	Both	22	All ages	444	Lip and oral cavity cancer	1	Number	2021	4005.234771475624	5239.251649622948	2875.601563474286
2	DALYs (Disability-Adjusted Life Years)	21	Oceania	3	Both	22	All ages	444	Lip and oral cavity cancer	2	Percent	2021	0.0006676815995303827	0.0008480127616455016	0.0004992694236704156
2	DALYs (Disability-Adjusted Life Years)	21	Oceania	3	Both	22	All ages	444	Lip and oral cavity cancer	3	Rate	2021	28.757583249026183	37.61782369154855	20.646817495338663
2	DALYs (Disability-Adjusted Life Years)	21	Oceania	3	Both	27	Age-standardized	444	Lip and oral cavity cancer	3	Rate	2021	43.26043862839915	55.93364940585097	31.4187739517605
2	DALYs (Disability-Adjusted Life Years)	21	Oceania	3	Both	22	All ages	447	Nasopharynx cancer	1	Number	2021	2425.904413237901	3532.2787166496364	1670.0787975437577
2	DALYs (Disability-Adjusted Life Years)	21	Oceania	3	Both	22	All ages	447	Nasopharynx cancer	2	Percent	2021	0.0004042747722632517	0.0005712329309135635	0.00028493500323612436
2	DALYs (Disability-Adjusted Life Years)	21	Oceania	3	Both	22	All ages	447	Nasopharynx cancer	3	Rate	2021	17.417992227248824	25.36175905997912	11.991164761386443
2	DALYs (Disability-Adjusted Life Years)	21	Oceania	3	Both	27	Age-standardized	447	Nasopharynx cancer	3	Rate	2021	24.376453049317806	35.22452693230716	16.88839234993182
2	DALYs (Disability-Adjusted Life Years)	21	Oceania	3	Both	22	All ages	450	Other pharynx cancer	1	Number	2021	368.29036593316914	471.8237240081201	282.3651614955641
2	DALYs (Disability-Adjusted Life Years)	21	Oceania	3	Both	22	All ages	450	Other pharynx cancer	2	Percent	2021	6.142337340651159e-05	7.70242824517273e-05	4.8321156705633706e-05
2	DALYs (Disability-Adjusted Life Years)	21	Oceania	3	Both	22	All ages	450	Other pharynx cancer	3	Rate	2021	2.6443246057796994	3.3876940544561664	2.027381689623592
2	DALYs (Disability-Adjusted Life Years)	21	Oceania	3	Both	27	Age-standardized	450	Other pharynx cancer	3	Rate	2021	3.9029540731896963	4.976540885669499	3.030359176131255
2	DALYs (Disability-Adjusted Life Years)	21	Oceania	3	Both	22	All ages	453	Gallbladder and biliary tract cancer	1	Number	2021	1071.8637957962324	1417.607345111834	701.7990733352319
2	DALYs (Disability-Adjusted Life Years)	21	Oceania	3	Both	22	All ages	453	Gallbladder and biliary tract cancer	2	Percent	2021	0.0001787659867421905	0.00023463004150099887	0.00011784407834124669
2	DALYs (Disability-Adjusted Life Years)	21	Oceania	3	Both	22	All ages	453	Gallbladder and biliary tract cancer	3	Rate	2021	7.695981408817888	10.17841988485111	5.038916924236085
2	DALYs (Disability-Adjusted Life Years)	21	Oceania	3	Both	27	Age-standardized	453	Gallbladder and biliary tract cancer	3	Rate	2021	13.19987308393038	17.192683144856304	8.77204018570382
2	DALYs (Disability-Adjusted Life Years)	21	Oceania	3	Both	22	All ages	456	Pancreatic cancer	1	Number	2021	4744.3323850853185	6109.202659314991	3789.1403980512896
2	DALYs (Disability-Adjusted Life Years)	21	Oceania	3	Both	22	All ages	456	Pancreatic cancer	2	Percent	2021	0.0007911264502931314	0.0010141800937460835	0.000636086117113255
2	DALYs (Disability-Adjusted Life Years)	21	Oceania	3	Both	22	All ages	456	Pancreatic cancer	3	Rate	2021	34.06430366998834	43.86407141764033	27.20602577787528
2	DALYs (Disability-Adjusted Life Years)	21	Oceania	3	Both	27	Age-standardized	456	Pancreatic cancer	3	Rate	2021	58.560280708354675	74.7496566940296	47.49216576931815
2	DALYs (Disability-Adjusted Life Years)	21	Oceania	3	Both	22	All ages	459	Malignant skin melanoma	1	Number	2021	691.0022530634609	1104.0582854790357	469.12765486338026
2	DALYs (Disability-Adjusted Life Years)	21	Oceania	3	Both	22	All ages	459	Malignant skin melanoma	2	Percent	2021	0.00011515254683897624	0.0001861046909184104	7.990555686057476e-05
2	DALYs (Disability-Adjusted Life Years)	21	Oceania	3	Both	22	All ages	459	Malignant skin melanoma	3	Rate	2021	4.961395761181811	7.927137825367232	3.3683362796193066
2	DALYs (Disability-Adjusted Life Years)	21	Oceania	3	Both	27	Age-standardized	459	Malignant skin melanoma	3	Rate	2021	7.924871286398288	12.684010753166508	5.484464882527559
2	DALYs (Disability-Adjusted Life Years)	21	Oceania	3	Both	22	All ages	462	Non-melanoma skin cancer	1	Number	2021	970.0264028335722	1381.1694884107505	612.2814464624489
2	DALYs (Disability-Adjusted Life Years)	21	Oceania	3	Both	22	All ages	462	Non-melanoma skin cancer	2	Percent	2021	0.00016170336492817177	0.0002241951611738951	0.00010211059115308293
2	DALYs (Disability-Adjusted Life Years)	21	Oceania	3	Both	22	All ages	462	Non-melanoma skin cancer	3	Rate	2021	6.9647889886271175	9.916796095663983	4.396180417157155
2	DALYs (Disability-Adjusted Life Years)	21	Oceania	3	Both	27	Age-standardized	462	Non-melanoma skin cancer	3	Rate	2021	12.343618571408106	17.1484894735647	8.16259482882848
2	DALYs (Disability-Adjusted Life Years)	21	Oceania	3	Both	22	All ages	465	Ovarian cancer	1	Number	2021	2755.1409629541217	3789.353616853471	1580.217630066817
2	DALYs (Disability-Adjusted Life Years)	21	Oceania	3	Both	22	All ages	465	Ovarian cancer	2	Percent	2021	0.000459119770668227	0.0006391194809237785	0.0002827691424587426
2	DALYs (Disability-Adjusted Life Years)	21	Oceania	3	Both	22	All ages	465	Ovarian cancer	3	Rate	2021	19.781910456091612	27.207556688746642	11.345961632976389
2	DALYs (Disability-Adjusted Life Years)	21	Oceania	3	Both	27	Age-standardized	465	Ovarian cancer	3	Rate	2021	28.57989571013904	39.09337093112453	16.989782862607665
2	DALYs (Disability-Adjusted Life Years)	21	Oceania	3	Both	22	All ages	468	Testicular cancer	1	Number	2021	342.1494416276549	434.2146753480911	267.06447361109485
2	DALYs (Disability-Adjusted Life Years)	21	Oceania	3	Both	22	All ages	468	Testicular cancer	2	Percent	2021	5.704820158429957e-05	7.114280314667553e-05	4.539746975166003e-05
2	DALYs (Disability-Adjusted Life Years)	21	Oceania	3	Both	22	All ages	468	Testicular cancer	3	Rate	2021	2.4566327849965304	3.11766110770858	1.9175227598203635
2	DALYs (Disability-Adjusted Life Years)	21	Oceania	3	Both	27	Age-standardized	468	Testicular cancer	3	Rate	2021	2.9670842319074118	3.7884662160817406	2.357406928549426
2	DALYs (Disability-Adjusted Life Years)	21	Oceania	3	Both	22	All ages	471	Kidney cancer	1	Number	2021	1150.4706168857074	1641.4145769609324	725.7896614854694
2	DALYs (Disability-Adjusted Life Years)	21	Oceania	3	Both	22	All ages	471	Kidney cancer	2	Percent	2021	0.00019177368088771829	0.00027125789162952825	0.00012267928557793797
2	DALYs (Disability-Adjusted Life Years)	21	Oceania	3	Both	22	All ages	471	Kidney cancer	3	Rate	2021	8.260378336938299	11.785355674850587	5.211169332718343
2	DALYs (Disability-Adjusted Life Years)	21	Oceania	3	Both	27	Age-standardized	471	Kidney cancer	3	Rate	2021	11.49743342549845	16.85874609012007	7.135002950464867
2	DALYs (Disability-Adjusted Life Years)	21	Oceania	3	Both	22	All ages	474	Bladder cancer	1	Number	2021	2453.323602813197	3405.8164203094316	1537.0996285875192
2	DALYs (Disability-Adjusted Life Years)	21	Oceania	3	Both	22	All ages	474	Bladder cancer	2	Percent	2021	0.0004089615392468361	0.0005485989466628524	0.0002602831274004618
2	DALYs (Disability-Adjusted Life Years)	21	Oceania	3	Both	22	All ages	474	Bladder cancer	3	Rate	2021	17.61486199189978	24.453759848355737	11.036374408301489
2	DALYs (Disability-Adjusted Life Years)	21	Oceania	3	Both	27	Age-standardized	474	Bladder cancer	3	Rate	2021	31.4142180008873	43.07538821179877	20.310178934324696
2	DALYs (Disability-Adjusted Life Years)	21	Oceania	3	Both	22	All ages	477	Brain and central nervous system cancer	1	Number	2021	3607.1855341406817	4830.759914383376	1909.843332863219
2	DALYs (Disability-Adjusted Life Years)	21	Oceania	3	Both	22	All ages	477	Brain and central nervous system cancer	2	Percent	2021	0.0006015956048040725	0.0007832201235412364	0.00031337397630062784
2	DALYs (Disability-Adjusted Life Years)	21	Oceania	3	Both	22	All ages	477	Brain and central nervous system cancer	3	Rate	2021	25.89958996448932	34.684853278340235	13.712673980700743
2	DALYs (Disability-Adjusted Life Years)	21	Oceania	3	Both	27	Age-standardized	477	Brain and central nervous system cancer	3	Rate	2021	28.131197389583953	37.70410776394511	14.76234297646415
2	DALYs (Disability-Adjusted Life Years)	21	Oceania	3	Both	22	All ages	480	Thyroid cancer	1	Number	2021	1173.5680197467912	1641.553463448809	724.8744255286067
2	DALYs (Disability-Adjusted Life Years)	21	Oceania	3	Both	22	All ages	480	Thyroid cancer	2	Percent	2021	0.00019556381621074013	0.0002723961746394271	0.00012389524962591193
2	DALYs (Disability-Adjusted Life Years)	21	Oceania	3	Both	22	All ages	480	Thyroid cancer	3	Rate	2021	8.426217675581908	11.786352879749964	5.204597939098817
2	DALYs (Disability-Adjusted Life Years)	21	Oceania	3	Both	27	Age-standardized	480	Thyroid cancer	3	Rate	2021	13.547878629854019	18.629284766904473	8.609086086737225
2	DALYs (Disability-Adjusted Life Years)	21	Oceania	3	Both	22	All ages	483	Mesothelioma	1	Number	2021	326.79753911858563	413.0039546707252	231.47476616995593
2	DALYs (Disability-Adjusted Life Years)	21	Oceania	3	Both	22	All ages	483	Mesothelioma	2	Percent	2021	5.448027138731966e-05	6.758094256156336e-05	3.934010921382379e-05
2	DALYs (Disability-Adjusted Life Years)	21	Oceania	3	Both	22	All ages	483	Mesothelioma	3	Rate	2021	2.346406134219495	2.965368146008743	1.661988681809259
2	DALYs (Disability-Adjusted Life Years)	21	Oceania	3	Both	27	Age-standardized	483	Mesothelioma	3	Rate	2021	3.7175870672844913	4.748893830609095	2.673057862174854
2	DALYs (Disability-Adjusted Life Years)	21	Oceania	3	Both	22	All ages	484	Hodgkin lymphoma	1	Number	2021	518.3309737754186	745.6157706626063	309.27059350035955
2	DALYs (Disability-Adjusted Life Years)	21	Oceania	3	Both	22	All ages	484	Hodgkin lymphoma	2	Percent	2021	8.638627027926933e-05	0.00012143520274278144	5.243250479056311e-05
2	DALYs (Disability-Adjusted Life Years)	21	Oceania	3	Both	22	All ages	484	Hodgkin lymphoma	3	Rate	2021	3.7216160797994093	5.3535207846797315	2.2205626752275536
2	DALYs (Disability-Adjusted Life Years)	21	Oceania	3	Both	27	Age-standardized	484	Hodgkin lymphoma	3	Rate	2021	4.086753641485544	5.848287551509875	2.4672271393170258
2	DALYs (Disability-Adjusted Life Years)	21	Oceania	3	Both	22	All ages	485	Non-Hodgkin lymphoma	1	Number	2021	6614.434991040906	8772.552985317941	4842.884686909226
2	DALYs (Disability-Adjusted Life Years)	21	Oceania	3	Both	22	All ages	485	Non-Hodgkin lymphoma	2	Percent	2021	0.001103049192576187	0.0014553518419289989	0.0008093128689719788
2	DALYs (Disability-Adjusted Life Years)	21	Oceania	3	Both	22	All ages	485	Non-Hodgkin lymphoma	3	Rate	2021	47.49163925540642	62.98692515565797	34.77190913777971
2	DALYs (Disability-Adjusted Life Years)	21	Oceania	3	Both	27	Age-standardized	485	Non-Hodgkin lymphoma	3	Rate	2021	58.69963840537045	77.39989505464911	43.54434565160145
2	DALYs (Disability-Adjusted Life Years)	44561	Asia	3	Both	22	All ages	410	Neoplasms	1	Number	2021	146071333.78301898	160699558.86615604	132547253.95848113
2	DALYs (Disability-Adjusted Life Years)	44561	Asia	3	Both	22	All ages	410	Neoplasms	2	Percent	2021	0.09558349938866631	0.1064855445289459	0.08501336654203387
2	DALYs (Disability-Adjusted Life Years)	44561	Asia	3	Both	22	All ages	410	Neoplasms	3	Rate	2021	3159.8533716513366	3476.2949701027237	2867.2969327847786
2	DALYs (Disability-Adjusted Life Years)	44561	Asia	3	Both	27	Age-standardized	410	Neoplasms	3	Rate	2021	2864.2628209428176	3147.2898685425453	2602.2248627724953
2	DALYs (Disability-Adjusted Life Years)	44561	Asia	3	Both	22	All ages	411	Esophageal cancer	1	Number	2021	9523437.296404772	11106297.506238066	8090101.870196788
2	DALYs (Disability-Adjusted Life Years)	44561	Asia	3	Both	22	All ages	411	Esophageal cancer	2	Percent	2021	0.006230184478309989	0.007381688410494323	0.005226808580066234
2	DALYs (Disability-Adjusted Life Years)	44561	Asia	3	Both	22	All ages	411	Esophageal cancer	3	Rate	2021	206.01349129498402	240.25433815631308	175.00720373730073
2	DALYs (Disability-Adjusted Life Years)	44561	Asia	3	Both	27	Age-standardized	411	Esophageal cancer	3	Rate	2021	183.21407472152353	213.27007319720414	155.90295036763632
2	DALYs (Disability-Adjusted Life Years)	44561	Asia	3	Both	22	All ages	414	Stomach cancer	1	Number	2021	16409104.89130994	19619475.490308564	13701718.864091352
2	DALYs (Disability-Adjusted Life Years)	44561	Asia	3	Both	22	All ages	414	Stomach cancer	2	Percent	2021	0.01073548555405145	0.012860408112525906	0.008890533837372863
2	DALYs (Disability-Adjusted Life Years)	44561	Asia	3	Both	22	All ages	414	Stomach cancer	3	Rate	2021	354.96605715675184	424.4136352596867	296.3991731220221
2	DALYs (Disability-Adjusted Life Years)	44561	Asia	3	Both	27	Age-standardized	414	Stomach cancer	3	Rate	2021	319.08144039341323	379.8898334089089	266.1821468908063
2	DALYs (Disability-Adjusted Life Years)	44561	Asia	3	Both	22	All ages	417	Liver cancer	1	Number	2021	8871215.519672196	10317635.762160959	7734220.962156664
2	DALYs (Disability-Adjusted Life Years)	44561	Asia	3	Both	22	All ages	417	Liver cancer	2	Percent	2021	0.005804865740641047	0.006925287476594305	0.004967940603339176
2	DALYs (Disability-Adjusted Life Years)	44561	Asia	3	Both	22	All ages	417	Liver cancer	3	Rate	2021	191.90445890034408	223.19380063280232	167.30869467290518
2	DALYs (Disability-Adjusted Life Years)	44561	Asia	3	Both	27	Age-standardized	417	Liver cancer	3	Rate	2021	171.46638444669657	198.85736866843487	150.0513432329591
2	DALYs (Disability-Adjusted Life Years)	44559	Africa	3	Both	22	All ages	1008	Eye cancer	1	Number	2021	251461.34229786368	327271.74670095544	174976.60125874032
2	DALYs (Disability-Adjusted Life Years)	44559	Africa	3	Both	22	All ages	1008	Eye cancer	2	Percent	2021	0.00038167231633222593	0.0004818541143312633	0.00026573990180496683
2	DALYs (Disability-Adjusted Life Years)	44559	Africa	3	Both	22	All ages	1008	Eye cancer	3	Rate	2021	18.17846011328898	23.658890624080957	12.649280949805492
2	DALYs (Disability-Adjusted Life Years)	44559	Africa	3	Both	27	Age-standardized	1008	Eye cancer	3	Rate	2021	19.349581581342363	25.23721749467788	14.170650853716706
2	DALYs (Disability-Adjusted Life Years)	44559	Africa	3	Both	22	All ages	1011	Soft tissue and other extraosseous sarcomas	1	Number	2021	344362.4458709907	530988.6316253338	254030.49940178933
2	DALYs (Disability-Adjusted Life Years)	44559	Africa	3	Both	22	All ages	1011	Soft tissue and other extraosseous sarcomas	2	Percent	2021	0.0005228299115702948	0.0007978678554304358	0.0004067822966547596
2	DALYs (Disability-Adjusted Life Years)	44559	Africa	3	Both	22	All ages	1011	Soft tissue and other extraosseous sarcomas	3	Rate	2021	24.894398994201296	38.38584321711482	18.36418774645802
2	DALYs (Disability-Adjusted Life Years)	44559	Africa	3	Both	27	Age-standardized	1011	Soft tissue and other extraosseous sarcomas	3	Rate	2021	29.585870008001855	44.835408955992285	22.57603626054093
2	DALYs (Disability-Adjusted Life Years)	44559	Africa	3	Both	22	All ages	1012	Malignant neoplasm of bone and articular cartilage	1	Number	2021	456091.84685297875	639893.3944792375	358868.463862137
2	DALYs (Disability-Adjusted Life Years)	44559	Africa	3	Both	22	All ages	1012	Malignant neoplasm of bone and articular cartilage	2	Percent	2021	0.0006929865718392984	0.0009539170925037041	0.000563692964873911
2	DALYs (Disability-Adjusted Life Years)	44559	Africa	3	Both	22	All ages	1012	Malignant neoplasm of bone and articular cartilage	3	Rate	2021	32.97145943089807	46.258706972617425	25.94305747603804
2	DALYs (Disability-Adjusted Life Years)	44559	Africa	3	Both	27	Age-standardized	1012	Malignant neoplasm of bone and articular cartilage	3	Rate	2021	35.96002860617764	49.81702823466432	28.711987826482726
2	DALYs (Disability-Adjusted Life Years)	44559	Africa	3	Both	22	All ages	1013	Neuroblastoma and other peripheral nervous cell tumors	1	Number	2021	59460.77755968277	90903.71880089215	32821.776080264586
2	DALYs (Disability-Adjusted Life Years)	44559	Africa	3	Both	22	All ages	1013	Neuroblastoma and other peripheral nervous cell tumors	2	Percent	2021	9.022104897694644e-05	0.0001342992237070041	5.14770721198456e-05
2	DALYs (Disability-Adjusted Life Years)	44559	Africa	3	Both	22	All ages	1013	Neuroblastoma and other peripheral nervous cell tumors	3	Rate	2021	4.2984952012762125	6.571545396485764	2.3727279186143977
2	DALYs (Disability-Adjusted Life Years)	44559	Africa	3	Both	27	Age-standardized	1013	Neuroblastoma and other peripheral nervous cell tumors	3	Rate	2021	3.336332800474651	4.955799458644988	1.9170278403222005
2	DALYs (Disability-Adjusted Life Years)	44560	America	3	Both	22	All ages	410	Neoplasms	1	Number	2021	37880349.966394916	39533961.44890882	35821258.90870042
2	DALYs (Disability-Adjusted Life Years)	44560	America	3	Both	22	All ages	410	Neoplasms	2	Percent	2021	0.10362575020571928	0.11338404071175696	0.09311994955378491
2	DALYs (Disability-Adjusted Life Years)	44560	America	3	Both	22	All ages	410	Neoplasms	3	Rate	2021	3688.905772967345	3849.9395794000234	3488.385109971008
2	DALYs (Disability-Adjusted Life Years)	21	Oceania	3	Both	22	All ages	1008	Eye cancer	1	Number	2021	334.1188831222529	906.8322134405526	159.11773294685378
2	DALYs (Disability-Adjusted Life Years)	21	Oceania	3	Both	22	All ages	1008	Eye cancer	2	Percent	2021	5.5691903942329225e-05	0.00014582061772694664	2.56275730886208e-05
2	DALYs (Disability-Adjusted Life Years)	21	Oceania	3	Both	22	All ages	1008	Eye cancer	3	Rate	2021	2.398973379760177	6.511054746812636	1.142465226808569
2	DALYs (Disability-Adjusted Life Years)	21	Oceania	3	Both	27	Age-standardized	1008	Eye cancer	3	Rate	2021	2.1906849526058934	5.2310710544864145	1.1938548598888166
2	DALYs (Disability-Adjusted Life Years)	21	Oceania	3	Both	22	All ages	1011	Soft tissue and other extraosseous sarcomas	1	Number	2021	596.5700908400108	868.5785828357457	416.37437353109203
2	DALYs (Disability-Adjusted Life Years)	21	Oceania	3	Both	22	All ages	1011	Soft tissue and other extraosseous sarcomas	2	Percent	2021	9.944311505806367e-05	0.00013802087759657607	6.964554737453399e-05
2	DALYs (Disability-Adjusted Life Years)	21	Oceania	3	Both	22	All ages	1011	Soft tissue and other extraosseous sarcomas	3	Rate	2021	4.283372893242438	6.236393702089424	2.989567751398012
2	DALYs (Disability-Adjusted Life Years)	21	Oceania	3	Both	27	Age-standardized	1011	Soft tissue and other extraosseous sarcomas	3	Rate	2021	5.111995800820367	7.240815899400802	3.5468325879500324
2	DALYs (Disability-Adjusted Life Years)	21	Oceania	3	Both	22	All ages	1012	Malignant neoplasm of bone and articular cartilage	1	Number	2021	2438.48020519211	4780.887850286625	924.7875846100009
2	DALYs (Disability-Adjusted Life Years)	21	Oceania	3	Both	22	All ages	1012	Malignant neoplasm of bone and articular cartilage	2	Percent	2021	0.0004060386687930772	0.0007883832913004646	0.00015895689591118527
2	DALYs (Disability-Adjusted Life Years)	21	Oceania	3	Both	22	All ages	1012	Malignant neoplasm of bone and articular cartilage	3	Rate	2021	17.508286405912457	34.326771888136314	6.639974301004545
2	DALYs (Disability-Adjusted Life Years)	21	Oceania	3	Both	27	Age-standardized	1012	Malignant neoplasm of bone and articular cartilage	3	Rate	2021	19.26856822642302	37.9114538705883	7.650010453207902
2	DALYs (Disability-Adjusted Life Years)	44561	Asia	3	Both	22	All ages	485	Non-Hodgkin lymphoma	1	Number	2021	3903743.351479132	4501794.547383439	3473270.527661322
2	DALYs (Disability-Adjusted Life Years)	44561	Asia	3	Both	22	All ages	485	Non-Hodgkin lymphoma	2	Percent	2021	0.0025545305895752946	0.002968027908336142	0.0022614926301997053
2	DALYs (Disability-Adjusted Life Years)	44561	Asia	3	Both	22	All ages	485	Non-Hodgkin lymphoma	3	Rate	2021	84.44679918892352	97.38399938321656	75.1346982549679
2	DALYs (Disability-Adjusted Life Years)	44561	Asia	3	Both	27	Age-standardized	485	Non-Hodgkin lymphoma	3	Rate	2021	78.66739268435288	90.58171916626657	70.23572244186492
2	DALYs (Disability-Adjusted Life Years)	44561	Asia	3	Both	22	All ages	486	Multiple myeloma	1	Number	2021	1030207.3508688761	1275750.685101821	820376.0148500913
2	DALYs (Disability-Adjusted Life Years)	44561	Asia	3	Both	22	All ages	486	Multiple myeloma	2	Percent	2021	0.0006745152906711913	0.0008659685673223626	0.0005285454378942299
2	DALYs (Disability-Adjusted Life Years)	44561	Asia	3	Both	22	All ages	486	Multiple myeloma	3	Rate	2021	22.28571538874684	27.597373141629497	17.746588939871096
2	DALYs (Disability-Adjusted Life Years)	44561	Asia	3	Both	27	Age-standardized	486	Multiple myeloma	3	Rate	2021	20.042661146228	24.650176090798634	16.027333394062726
2	DALYs (Disability-Adjusted Life Years)	44561	Asia	3	Both	22	All ages	487	Leukemia	1	Number	2021	6218839.695006739	7243895.466524199	4938624.853120165
2	DALYs (Disability-Adjusted Life Years)	44561	Asia	3	Both	22	All ages	487	Leukemia	2	Percent	2021	0.0040695433615034774	0.004790303080063951	0.003238518941967081
2	DALYs (Disability-Adjusted Life Years)	44561	Asia	3	Both	22	All ages	487	Leukemia	3	Rate	2021	134.5275699831435	156.70184505734446	106.83362703207519
2	DALYs (Disability-Adjusted Life Years)	44561	Asia	3	Both	27	Age-standardized	487	Leukemia	3	Rate	2021	133.56288893709623	156.04776351598682	105.3309254265345
2	DALYs (Disability-Adjusted Life Years)	44561	Asia	3	Both	22	All ages	489	Other malignant neoplasms	1	Number	2021	3715179.129978104	4164699.6278562825	3160735.2630771883
2	DALYs (Disability-Adjusted Life Years)	44561	Asia	3	Both	22	All ages	489	Other malignant neoplasms	2	Percent	2021	0.0024314953652268658	0.002777393885369131	0.002032293439157122
2	DALYs (Disability-Adjusted Life Years)	44561	Asia	3	Both	22	All ages	489	Other malignant neoplasms	3	Rate	2021	80.36772853452722	90.09187374536435	68.37385350891327
2	DALYs (Disability-Adjusted Life Years)	44561	Asia	3	Both	27	Age-standardized	489	Other malignant neoplasms	3	Rate	2021	76.35337242851988	85.40500677605803	64.86215273244598
2	DALYs (Disability-Adjusted Life Years)	44561	Asia	3	Both	22	All ages	490	Other neoplasms	1	Number	2021	458888.74795061426	662825.7642359022	351628.25722420466
2	DALYs (Disability-Adjusted Life Years)	44561	Asia	3	Both	22	All ages	490	Other neoplasms	2	Percent	2021	0.0002997478737428716	0.00042451644005678935	0.00023735761886785656
2	DALYs (Disability-Adjusted Life Years)	44561	Asia	3	Both	22	All ages	490	Other neoplasms	3	Rate	2021	9.926801651435133	14.338420631178405	7.606514607501661
2	DALYs (Disability-Adjusted Life Years)	44561	Asia	3	Both	27	Age-standardized	490	Other neoplasms	3	Rate	2021	9.511218438681482	13.63284079258435	7.372653761577154
2	DALYs (Disability-Adjusted Life Years)	44561	Asia	3	Both	22	All ages	1012	Malignant neoplasm of bone and articular cartilage	1	Number	2021	1561901.3736824016	1817927.2073345003	1161150.967131056
2	DALYs (Disability-Adjusted Life Years)	44561	Asia	3	Both	22	All ages	1012	Malignant neoplasm of bone and articular cartilage	2	Percent	2021	0.0010222136772934495	0.001193550841340846	0.0007654114642637584
2	DALYs (Disability-Adjusted Life Years)	44561	Asia	3	Both	22	All ages	1012	Malignant neoplasm of bone and articular cartilage	3	Rate	2021	33.78745982526878	39.32587775261626	25.118322010638114
2	DALYs (Disability-Adjusted Life Years)	44561	Asia	3	Both	27	Age-standardized	1012	Malignant neoplasm of bone and articular cartilage	3	Rate	2021	32.33087970656103	37.556580086670195	24.162886623254835
2	DALYs (Disability-Adjusted Life Years)	44561	Asia	3	Both	22	All ages	1013	Neuroblastoma and other peripheral nervous cell tumors	1	Number	2021	142519.474689731	173447.30868964773	113515.83420656569
2	DALYs (Disability-Adjusted Life Years)	44561	Asia	3	Both	22	All ages	1013	Neuroblastoma and other peripheral nervous cell tumors	2	Percent	2021	9.324884835935362e-05	0.00011437232470388278	7.299138465656114e-05
2	DALYs (Disability-Adjusted Life Years)	44561	Asia	3	Both	22	All ages	1013	Neuroblastoma and other peripheral nervous cell tumors	3	Rate	2021	3.0830186249499136	3.752057634942651	2.4556042733631065
2	DALYs (Disability-Adjusted Life Years)	44561	Asia	3	Both	27	Age-standardized	1013	Neuroblastoma and other peripheral nervous cell tumors	3	Rate	2021	3.591660383559022	4.43994138926127	2.7936471887592895
2	DALYs (Disability-Adjusted Life Years)	44562	Europe	3	Both	22	All ages	410	Neoplasms	1	Number	2021	47218244.27205651	49070876.424763486	44674679.07405634
2	DALYs (Disability-Adjusted Life Years)	44562	Europe	3	Both	22	All ages	410	Neoplasms	2	Percent	2021	0.1462096153623042	0.160278787926953	0.13172535970436203
2	DALYs (Disability-Adjusted Life Years)	44562	Europe	3	Both	22	All ages	410	Neoplasms	3	Rate	2021	5564.734655264837	5783.069887812381	5264.972018524578
2	DALYs (Disability-Adjusted Life Years)	44562	Europe	3	Both	27	Age-standardized	410	Neoplasms	3	Rate	2021	3284.531483118228	3407.7998279676917	3132.571397439383
2	DALYs (Disability-Adjusted Life Years)	44562	Europe	3	Both	22	All ages	411	Esophageal cancer	1	Number	2021	1180879.5564231833	1226806.2642476764	1120268.8134709948
2	DALYs (Disability-Adjusted Life Years)	44562	Europe	3	Both	22	All ages	411	Esophageal cancer	2	Percent	2021	0.003657284753688429	0.004039826311382201	0.00326028256579882
2	DALYs (Disability-Adjusted Life Years)	44562	Europe	3	Both	22	All ages	411	Esophageal cancer	3	Rate	2021	139.1682704985855	144.580795817415	132.0252115605176
2	DALYs (Disability-Adjusted Life Years)	44562	Europe	3	Both	27	Age-standardized	411	Esophageal cancer	3	Rate	2021	80.4939307563468	83.58259767199694	76.53268728716169
2	DALYs (Disability-Adjusted Life Years)	44562	Europe	3	Both	22	All ages	414	Stomach cancer	1	Number	2021	2789176.7663477	2929735.693260861	2632558.439853794
2	DALYs (Disability-Adjusted Life Years)	44562	Europe	3	Both	22	All ages	414	Stomach cancer	2	Percent	2021	0.008638341836778446	0.009604046967936	0.007724080935308351
2	DALYs (Disability-Adjusted Life Years)	44562	Europe	3	Both	22	All ages	414	Stomach cancer	3	Rate	2021	328.7082959274663	345.2733576691498	310.25061198503334
2	DALYs (Disability-Adjusted Life Years)	44562	Europe	3	Both	27	Age-standardized	414	Stomach cancer	3	Rate	2021	190.82877547204205	200.38334612012017	180.3720830867205
2	DALYs (Disability-Adjusted Life Years)	44562	Europe	3	Both	22	All ages	417	Liver cancer	1	Number	2021	1336486.196122032	1402443.4000949846	1260718.0596642536
2	DALYs (Disability-Adjusted Life Years)	44562	Europe	3	Both	22	All ages	417	Liver cancer	2	Percent	2021	0.00413934352280946	0.004607593132845939	0.0036744641141928185
2	DALYs (Disability-Adjusted Life Years)	44562	Europe	3	Both	22	All ages	417	Liver cancer	3	Rate	2021	157.50672576880677	165.27987244910116	148.57734727937944
2	DALYs (Disability-Adjusted Life Years)	44562	Europe	3	Both	27	Age-standardized	417	Liver cancer	3	Rate	2021	91.43261996541469	95.78964074210023	86.47933576863235
2	DALYs (Disability-Adjusted Life Years)	44562	Europe	3	Both	22	All ages	423	Larynx cancer	1	Number	2021	572811.2391691353	606025.7266934917	541928.1446713037
2	DALYs (Disability-Adjusted Life Years)	44562	Europe	3	Both	22	All ages	423	Larynx cancer	2	Percent	2021	0.0017735529467153943	0.0019476970252490385	0.0015990534420514619
2	DALYs (Disability-Adjusted Life Years)	44562	Europe	3	Both	22	All ages	423	Larynx cancer	3	Rate	2021	67.50658781728671	71.42096059063081	63.866972900143246
2	DALYs (Disability-Adjusted Life Years)	44562	Europe	3	Both	27	Age-standardized	423	Larynx cancer	3	Rate	2021	40.052107857799164	42.38680078373349	37.87490626973797
2	DALYs (Disability-Adjusted Life Years)	44562	Europe	3	Both	22	All ages	426	Tracheal, bronchus, and lung cancer	1	Number	2021	9791451.190305607	10189852.212918155	9296919.021898232
2	DALYs (Disability-Adjusted Life Years)	44562	Europe	3	Both	22	All ages	426	Tracheal, bronchus, and lung cancer	2	Percent	2021	0.030325587015229763	0.033604289920307825	0.027200893934098275
2	DALYs (Disability-Adjusted Life Years)	44562	Europe	3	Both	22	All ages	426	Tracheal, bronchus, and lung cancer	3	Rate	2021	1153.9359119346302	1200.8880172363733	1095.6546196480315
2	DALYs (Disability-Adjusted Life Years)	44562	Europe	3	Both	27	Age-standardized	426	Tracheal, bronchus, and lung cancer	3	Rate	2021	657.4965329340523	684.2058178259028	625.4027612400614
2	DALYs (Disability-Adjusted Life Years)	44562	Europe	3	Both	22	All ages	429	Breast cancer	1	Number	2021	3982719.193144799	4245504.725417799	3700231.2479963265
2	DALYs (Disability-Adjusted Life Years)	44562	Europe	3	Both	22	All ages	429	Breast cancer	2	Percent	2021	0.012327430251811199	0.013562420972028227	0.011116961091027083
2	DALYs (Disability-Adjusted Life Years)	44562	Europe	3	Both	22	All ages	429	Breast cancer	3	Rate	2021	469.3689030152502	500.338537335329	436.0773123960587
2	DALYs (Disability-Adjusted Life Years)	44562	Europe	3	Both	27	Age-standardized	429	Breast cancer	3	Rate	2021	285.49630110985345	303.9430343866621	266.65864963414714
2	DALYs (Disability-Adjusted Life Years)	44562	Europe	3	Both	22	All ages	432	Cervical cancer	1	Number	2021	799221.1785799767	843491.4199559562	752374.4459910456
2	DALYs (Disability-Adjusted Life Years)	44562	Europe	3	Both	22	All ages	432	Cervical cancer	2	Percent	2021	0.0024749683681865313	0.0027561775512264025	0.0022228552951841507
2	DALYs (Disability-Adjusted Life Years)	44562	Europe	3	Both	22	All ages	432	Cervical cancer	3	Rate	2021	94.18930877736128	99.40661726012587	88.66835728197022
2	DALYs (Disability-Adjusted Life Years)	44562	Europe	3	Both	27	Age-standardized	432	Cervical cancer	3	Rate	2021	64.214900421341	67.87975866603823	60.767825882381935
2	DALYs (Disability-Adjusted Life Years)	44562	Europe	3	Both	22	All ages	435	Uterine cancer	1	Number	2021	724997.60758765	778705.3479278255	663447.2363369763
2	DALYs (Disability-Adjusted Life Years)	44562	Europe	3	Both	22	All ages	435	Uterine cancer	2	Percent	2021	0.0022438290382247616	0.002463750682593798	0.002036437145114133
2	DALYs (Disability-Adjusted Life Years)	44562	Europe	3	Both	22	All ages	435	Uterine cancer	3	Rate	2021	85.44195944012765	91.77149008097373	78.188164022204
2	DALYs (Disability-Adjusted Life Years)	44562	Europe	3	Both	27	Age-standardized	435	Uterine cancer	3	Rate	2021	48.292852969509205	52.00324754100756	44.59754040167932
2	DALYs (Disability-Adjusted Life Years)	44562	Europe	3	Both	22	All ages	438	Prostate cancer	1	Number	2021	2410221.511774535	2582480.733875404	2224097.643869962
2	DALYs (Disability-Adjusted Life Years)	44562	Europe	3	Both	22	All ages	438	Prostate cancer	2	Percent	2021	0.007459255932961063	0.008114419273353627	0.006769696586174902
2	DALYs (Disability-Adjusted Life Years)	44562	Europe	3	Both	22	All ages	438	Prostate cancer	3	Rate	2021	284.0479009799573	304.34888585755374	262.1129486354152
2	DALYs (Disability-Adjusted Life Years)	44562	Europe	3	Both	27	Age-standardized	438	Prostate cancer	3	Rate	2021	141.7266739538172	151.9244619001245	130.91030957228037
2	DALYs (Disability-Adjusted Life Years)	44562	Europe	3	Both	22	All ages	441	Colon and rectum cancer	1	Number	2021	5749773.29061558	6065524.804804797	5386507.916412162
2	DALYs (Disability-Adjusted Life Years)	44562	Europe	3	Both	22	All ages	441	Colon and rectum cancer	2	Percent	2021	0.01780322301411712	0.019668308344310617	0.016036066404715135
2	DALYs (Disability-Adjusted Life Years)	44562	Europe	3	Both	22	All ages	441	Colon and rectum cancer	3	Rate	2021	677.6186447309234	714.8303924472805	634.8073236398553
2	DALYs (Disability-Adjusted Life Years)	44562	Europe	3	Both	27	Age-standardized	441	Colon and rectum cancer	3	Rate	2021	376.38514588290786	395.82207806352284	355.27389398064145
5	Prevalence	44561	Asia	3	Both	22	All ages	411	Esophageal cancer	1	Number	1990	410518.8480181374	463310.0853414504	355672.96442971134
5	Prevalence	44561	Asia	3	Both	22	All ages	411	Esophageal cancer	2	Percent	1990	0.0001320644697677	0.0001490326118302	0.0001143171139463
5	Prevalence	44561	Asia	3	Both	22	All ages	411	Esophageal cancer	3	Rate	1990	12.9295332877	14.5922244493	11.20212982992
5	Prevalence	44561	Asia	3	Both	22	All ages	411	Esophageal cancer	1	Number	2021	755867.5118397846	874981.1849568324	643881.128320521
5	Prevalence	44561	Asia	3	Both	22	All ages	411	Esophageal cancer	2	Percent	2021	0.0001691230518115	0.0001954749439895	0.0001439790914764
5	Prevalence	44561	Asia	3	Both	22	All ages	411	Esophageal cancer	3	Rate	2021	16.35112409774	18.92782228937	13.928605302449999
5	Prevalence	44561	Asia	3	Both	27	Age-standardized	411	Esophageal cancer	2	Percent	1990	0.0001927502735659	0.0002169241581906	0.0001673261684105
5	Prevalence	44561	Asia	3	Both	27	Age-standardized	411	Esophageal cancer	3	Rate	1990	18.92560429673	21.30154979004	16.4265832816
5	Prevalence	44561	Asia	3	Both	27	Age-standardized	411	Esophageal cancer	2	Percent	2021	0.0001515631864648	0.0001747475159591	0.0001291941030145
5	Prevalence	44561	Asia	3	Both	27	Age-standardized	411	Esophageal cancer	3	Rate	2021	14.560201220989999	16.81874287648	12.41076996879
5	Prevalence	44561	Asia	3	Both	27	Age-standardized	417	Liver cancer	2	Percent	1990	0.0001055863491649	0.0001155498851662	9.43153414984e-05
5	Prevalence	44561	Asia	3	Both	27	Age-standardized	417	Liver cancer	3	Rate	1990	10.36725500411	11.35003974508	9.25769876588
5	Prevalence	44561	Asia	3	Both	27	Age-standardized	417	Liver cancer	2	Percent	2021	0.0001053203684534	0.0001202786612377	9.30998918094e-05
5	Prevalence	44561	Asia	3	Both	27	Age-standardized	417	Liver cancer	3	Rate	2021	10.11773163025	11.54866146738	8.94927705427
5	Prevalence	44562	Europe	3	Both	22	All ages	411	Esophageal cancer	1	Number	1990	70782.94870427345	71986.7682679112	69221.77199953824
5	Prevalence	44562	Europe	3	Both	22	All ages	411	Esophageal cancer	2	Percent	1990	9.19990849561e-05	9.36247742136e-05	8.9931332251e-05
5	Prevalence	44562	Europe	3	Both	22	All ages	411	Esophageal cancer	3	Rate	1990	8.820119933139999	8.97012545175	8.62558486467
5	Prevalence	44562	Europe	3	Both	22	All ages	411	Esophageal cancer	1	Number	2021	105799.10169831736	109905.2160935684	99726.21678872364
5	Prevalence	44562	Europe	3	Both	22	All ages	411	Esophageal cancer	2	Percent	2021	0.0001300001524497	0.0001349318500793	0.0001223669079545
5	Prevalence	44562	Europe	3	Both	22	All ages	411	Esophageal cancer	3	Rate	2021	12.46856880836	12.95248000468	11.7528710175
5	Prevalence	44562	Europe	3	Both	27	Age-standardized	411	Esophageal cancer	2	Percent	1990	7.36202904547e-05	7.4976866054e-05	7.19766981014e-05
5	Prevalence	44562	Europe	3	Both	27	Age-standardized	411	Esophageal cancer	3	Rate	1990	6.97111111874	7.089394840040001	6.8186404885
5	Prevalence	44562	Europe	3	Both	27	Age-standardized	411	Esophageal cancer	2	Percent	2021	7.69884971315e-05	7.99112166182e-05	7.28783093704e-05
5	Prevalence	44562	Europe	3	Both	27	Age-standardized	411	Esophageal cancer	3	Rate	2021	7.165805787260001	7.43437480299	6.77892399704
5	Prevalence	44562	Europe	3	Both	27	Age-standardized	417	Liver cancer	2	Percent	1990	4.11360867174e-05	4.26075733018e-05	3.94870716003e-05
5	Prevalence	44562	Europe	3	Both	27	Age-standardized	417	Liver cancer	3	Rate	1990	3.89516443503	4.036530787739999	3.73438816596
5	Prevalence	44562	Europe	3	Both	27	Age-standardized	417	Liver cancer	2	Percent	2021	6.83002109942e-05	7.17868436781e-05	6.42873902465e-05
5	Prevalence	44562	Europe	3	Both	27	Age-standardized	417	Liver cancer	3	Rate	2021	6.3571274850699995	6.68844965308	5.967711384359999
5	Prevalence	44561	Asia	3	Both	22	All ages	423	Larynx cancer	1	Number	1990	222231.5664347376	247136.54303821825	199849.8695928962
5	Prevalence	44561	Asia	3	Both	22	All ages	423	Larynx cancer	2	Percent	1990	7.14919941256e-05	7.95575903658e-05	6.41887307629e-05
5	Prevalence	44561	Asia	3	Both	22	All ages	423	Larynx cancer	3	Rate	1990	6.999314281589999	7.78371121143	6.294389536360001
5	Prevalence	44561	Asia	3	Both	22	All ages	423	Larynx cancer	1	Number	2021	567778.778147015	640573.9576384558	505416.52859985066
5	Prevalence	44561	Asia	3	Both	22	All ages	423	Larynx cancer	2	Percent	2021	0.0001270396158008	0.0001433509631858	0.0001130992331049
5	Prevalence	44561	Asia	3	Both	22	All ages	423	Larynx cancer	3	Rate	2021	12.28233932021	13.85706371958	10.93330279544
5	Prevalence	44561	Asia	3	Both	27	Age-standardized	423	Larynx cancer	2	Percent	1990	0.0001053121739397	0.0001168274794523	9.45328173795e-05
5	Prevalence	44561	Asia	3	Both	27	Age-standardized	423	Larynx cancer	3	Rate	1990	10.34032702437	11.48263767533	9.28582632446
5	Prevalence	44561	Asia	3	Both	27	Age-standardized	423	Larynx cancer	2	Percent	2021	0.0001126790137082	0.000126928197402	0.000100479940348
5	Prevalence	44561	Asia	3	Both	27	Age-standardized	423	Larynx cancer	3	Rate	2021	10.824636713899999	12.19814147037	9.6503410947
5	Prevalence	44561	Asia	3	Both	22	All ages	447	Nasopharynx cancer	1	Number	1990	211369.3325070108	234222.52568522116	186414.88042189015
5	Prevalence	44561	Asia	3	Both	22	All ages	447	Nasopharynx cancer	2	Percent	1990	6.79976787721e-05	7.52752605835e-05	5.99548713596e-05
5	Prevalence	44561	Asia	3	Both	22	All ages	447	Nasopharynx cancer	3	Rate	1990	6.657201816290001	7.3769766167799995	5.8712466269800005
5	Prevalence	44561	Asia	3	Both	22	All ages	447	Nasopharynx cancer	1	Number	2021	462147.0579094363	549089.7815926276	392259.2768241146
5	Prevalence	44561	Asia	3	Both	22	All ages	447	Nasopharynx cancer	2	Percent	2021	0.0001034038711553	0.0001230351956662	8.77095613176e-05
5	Prevalence	44561	Asia	3	Both	22	All ages	447	Nasopharynx cancer	3	Rate	2021	9.99728626633	11.878054049140001	8.4854554712
5	Prevalence	44561	Asia	3	Both	27	Age-standardized	447	Nasopharynx cancer	2	Percent	1990	8.47125378473e-05	9.39156329635e-05	7.48128499703e-05
5	Prevalence	44561	Asia	3	Both	27	Age-standardized	447	Nasopharynx cancer	3	Rate	1990	8.31769394604	9.24226776109	7.34601419951
5	Prevalence	44561	Asia	3	Both	27	Age-standardized	447	Nasopharynx cancer	2	Percent	2021	9.21109786882e-05	0.0001094919651695	7.8144786339e-05
5	Prevalence	44561	Asia	3	Both	27	Age-standardized	447	Nasopharynx cancer	3	Rate	2021	8.84882248746	10.491685482300001	7.51227152479
5	Prevalence	44561	Asia	3	Both	22	All ages	453	Gallbladder and biliary tract cancer	1	Number	1990	58146.1110528611	67414.18165446518	49571.44865916422
5	Prevalence	44561	Asia	3	Both	22	All ages	453	Gallbladder and biliary tract cancer	2	Percent	1990	1.87054375297e-05	2.16683858486e-05	1.59402597299e-05
5	Prevalence	44561	Asia	3	Both	22	All ages	453	Gallbladder and biliary tract cancer	3	Rate	1990	1.83134606861	2.12324941954	1.5612820182399998
5	Prevalence	44561	Asia	3	Both	22	All ages	453	Gallbladder and biliary tract cancer	1	Number	2021	191115.6484644673	228003.4218312642	145743.38214035056
5	Prevalence	44561	Asia	3	Both	22	All ages	453	Gallbladder and biliary tract cancer	2	Percent	2021	4.27610938281e-05	5.09350325777e-05	3.25982888774e-05
5	Prevalence	44561	Asia	3	Both	22	All ages	453	Gallbladder and biliary tract cancer	3	Rate	2021	4.1342637910899995	4.93222977132	3.15275903577
5	Prevalence	44561	Asia	3	Both	27	Age-standardized	453	Gallbladder and biliary tract cancer	2	Percent	1990	3.14054523876e-05	3.63151302319e-05	2.70994613521e-05
5	Prevalence	44561	Asia	3	Both	27	Age-standardized	453	Gallbladder and biliary tract cancer	3	Rate	1990	3.08364545859	3.5609005449099995	2.66063656889
5	Prevalence	44561	Asia	3	Both	27	Age-standardized	453	Gallbladder and biliary tract cancer	2	Percent	2021	4.06834763393e-05	4.81468859227e-05	3.08910324094e-05
5	Prevalence	44561	Asia	3	Both	27	Age-standardized	453	Gallbladder and biliary tract cancer	3	Rate	2021	3.90838668791	4.6307409608	2.96673217481
5	Prevalence	44562	Europe	3	Both	22	All ages	423	Larynx cancer	1	Number	1990	264013.433293247	273057.5153376333	255702.78065700908
5	Prevalence	44562	Europe	3	Both	22	All ages	423	Larynx cancer	2	Percent	1990	0.0003431481065006	0.0003556103282219	0.0003320001166833
5	Prevalence	44562	Europe	3	Both	22	All ages	423	Larynx cancer	3	Rate	1990	32.898179409499996	34.0251441627	31.86260580998
5	Prevalence	44562	Europe	3	Both	22	All ages	423	Larynx cancer	1	Number	2021	289919.96129667613	303249.6394123777	274658.24168604467
5	Prevalence	44562	Europe	3	Both	22	All ages	423	Larynx cancer	2	Percent	2021	0.0003562376895401	0.0003731613961097	0.000337638861479
5	Prevalence	44562	Europe	3	Both	22	All ages	423	Larynx cancer	3	Rate	2021	34.16746388504	35.738384678420005	32.36884935954
5	Prevalence	44562	Europe	3	Both	27	Age-standardized	423	Larynx cancer	2	Percent	1990	0.0002752655308791	0.000285269970515	0.0002663627708481
5	Prevalence	44562	Europe	3	Both	27	Age-standardized	423	Larynx cancer	3	Rate	1990	26.064860067909997	26.968935469479998	25.285874073240002
5	Prevalence	44562	Europe	3	Both	27	Age-standardized	423	Larynx cancer	2	Percent	2021	0.0002126062428952	0.0002232391852486	0.0002013601325551
5	Prevalence	44562	Europe	3	Both	27	Age-standardized	423	Larynx cancer	3	Rate	2021	19.7886161729	20.70575308113	18.77539842379
5	Prevalence	44561	Asia	3	Both	22	All ages	477	Brain and central nervous system cancer	1	Number	1990	204387.64798710847	242166.60971596715	153177.66918848545
5	Prevalence	44561	Asia	3	Both	22	All ages	477	Brain and central nervous system cancer	2	Percent	1990	6.57515016739e-05	7.78900422329e-05	4.92701633388e-05
5	Prevalence	44561	Asia	3	Both	22	All ages	477	Brain and central nervous system cancer	3	Rate	1990	6.43730954377	7.6271802296299995	4.8244210522
5	Prevalence	44561	Asia	3	Both	22	All ages	477	Brain and central nervous system cancer	1	Number	2021	557913.827224435	669141.0405307475	463309.8636184524
5	Prevalence	44561	Asia	3	Both	22	All ages	477	Brain and central nervous system cancer	2	Percent	2021	0.0001248310806555	0.0001496061239446	0.0001037019375149
5	Prevalence	44561	Asia	3	Both	22	All ages	477	Brain and central nervous system cancer	3	Rate	2021	12.06893811666	14.475034342959999	10.02244038415
5	Prevalence	44561	Asia	3	Both	27	Age-standardized	477	Brain and central nervous system cancer	2	Percent	1990	7.05928215515e-05	8.29483682312e-05	5.37264276858e-05
5	Prevalence	44561	Asia	3	Both	27	Age-standardized	477	Brain and central nervous system cancer	3	Rate	1990	6.931331642809999	8.14977997773	5.27554580708
5	Prevalence	44561	Asia	3	Both	27	Age-standardized	477	Brain and central nervous system cancer	2	Percent	2021	0.0001231387841124	0.0001479195599849	0.0001024930254361
5	Prevalence	44561	Asia	3	Both	27	Age-standardized	477	Brain and central nervous system cancer	3	Rate	2021	11.82960710948	14.206825817259999	9.85500155888
5	Prevalence	44562	Europe	3	Both	22	All ages	447	Nasopharynx cancer	1	Number	1990	19055.89011204229	19866.79515660391	18265.12921446347
5	Prevalence	44562	Europe	3	Both	22	All ages	447	Nasopharynx cancer	2	Percent	1990	2.47676470003e-05	2.57910233222e-05	2.37272474444e-05
5	Prevalence	44562	Europe	3	Both	22	All ages	447	Nasopharynx cancer	3	Rate	1990	2.37451588692	2.47556112279	2.27598077242
5	Prevalence	44562	Europe	3	Both	22	All ages	447	Nasopharynx cancer	1	Number	2021	22001.475694814857	23989.008187977157	20426.66662175368
5	Prevalence	44562	Europe	3	Both	22	All ages	447	Nasopharynx cancer	2	Percent	2021	2.70342825749e-05	2.94774743499e-05	2.5131935252e-05
5	Prevalence	44562	Europe	3	Both	22	All ages	447	Nasopharynx cancer	3	Rate	2021	2.59290399619	2.82713741832	2.40731059348
5	Prevalence	44562	Europe	3	Both	27	Age-standardized	447	Nasopharynx cancer	2	Percent	1990	2.17485340843e-05	2.2630849105e-05	2.08346518411e-05
5	Prevalence	44562	Europe	3	Both	27	Age-standardized	447	Nasopharynx cancer	3	Rate	1990	2.05936672744	2.14663304291	1.97262853836
5	Prevalence	44562	Europe	3	Both	27	Age-standardized	447	Nasopharynx cancer	2	Percent	2021	2.06747573932e-05	2.26061494512e-05	1.91789998732e-05
5	Prevalence	44562	Europe	3	Both	27	Age-standardized	447	Nasopharynx cancer	3	Rate	2021	1.9243197607300002	2.10382970665	1.7857071569
5	Prevalence	44562	Europe	3	Both	22	All ages	453	Gallbladder and biliary tract cancer	1	Number	1990	40674.4779980248	42120.87216028863	38507.10757550449
5	Prevalence	44562	Europe	3	Both	22	All ages	453	Gallbladder and biliary tract cancer	2	Percent	1990	5.28659371922e-05	5.48194624837e-05	5.00851533293e-05
5	Prevalence	44562	Europe	3	Both	22	All ages	453	Gallbladder and biliary tract cancer	3	Rate	1990	5.06836435509	5.248596603319999	4.79829271472
5	Prevalence	44562	Europe	3	Both	22	All ages	453	Gallbladder and biliary tract cancer	1	Number	2021	64020.59564088761	67760.05739536764	58405.89758601916
5	Prevalence	44562	Europe	3	Both	22	All ages	453	Gallbladder and biliary tract cancer	2	Percent	2021	7.86646829021e-05	8.32810345646e-05	7.17993195061e-05
5	Prevalence	44562	Europe	3	Both	22	All ages	453	Gallbladder and biliary tract cancer	3	Rate	2021	7.544914740179999	7.98561542141	6.883214896689999
5	Prevalence	44562	Europe	3	Both	27	Age-standardized	453	Gallbladder and biliary tract cancer	2	Percent	1990	4.09028173725e-05	4.24119070261e-05	3.87767932121e-05
5	Prevalence	44562	Europe	3	Both	27	Age-standardized	453	Gallbladder and biliary tract cancer	3	Rate	1990	3.87310106217	4.0106872635499995	3.6690382525099996
5	Prevalence	44562	Europe	3	Both	27	Age-standardized	453	Gallbladder and biliary tract cancer	2	Percent	2021	4.26460729268e-05	4.49694407116e-05	3.92898280443e-05
5	Prevalence	44562	Europe	3	Both	27	Age-standardized	453	Gallbladder and biliary tract cancer	3	Rate	2021	3.96936690579	4.18469168919	3.65564227465
5	Prevalence	44561	Asia	3	Both	22	All ages	486	Multiple myeloma	1	Number	1990	25031.915314748032	30260.722545524197	21956.85121933818
5	Prevalence	44561	Asia	3	Both	22	All ages	486	Multiple myeloma	2	Percent	1990	8.0527870229e-06	9.7392022863e-06	7.0635124439e-06
5	Prevalence	44561	Asia	3	Both	22	All ages	486	Multiple myeloma	3	Rate	1990	0.7883949394299999	0.9530793076899999	0.69154398173
5	Prevalence	44561	Asia	3	Both	22	All ages	486	Multiple myeloma	1	Number	2021	134965.3941275069	158318.25082880858	107463.08946797716
5	Prevalence	44561	Asia	3	Both	22	All ages	486	Multiple myeloma	2	Percent	2021	3.01982333257e-05	3.5413239903e-05	2.40539878643e-05
5	Prevalence	44561	Asia	3	Both	22	All ages	486	Multiple myeloma	3	Rate	2021	2.91960677462	3.4247818906000003	2.324669713
5	Prevalence	44561	Asia	3	Both	27	Age-standardized	486	Multiple myeloma	2	Percent	1990	1.28452142367e-05	1.53525194403e-05	1.12726159835e-05
5	Prevalence	44561	Asia	3	Both	27	Age-standardized	486	Multiple myeloma	3	Rate	1990	1.26123709439	1.50690204756	1.10793486617
5	Prevalence	44561	Asia	3	Both	27	Age-standardized	486	Multiple myeloma	2	Percent	2021	2.74841516878e-05	3.21034890336e-05	2.20234615613e-05
5	Prevalence	44561	Asia	3	Both	27	Age-standardized	486	Multiple myeloma	3	Rate	2021	2.64030199145	3.08518499549	2.11673136078
5	Prevalence	44561	Asia	3	Both	22	All ages	489	Other malignant neoplasms	1	Number	1990	247339.8215657748	282473.5541048338	192899.96658592735
5	Prevalence	44561	Asia	3	Both	22	All ages	489	Other malignant neoplasms	2	Percent	1990	7.95684429421e-05	9.08681296121e-05	6.21348098678e-05
5	Prevalence	44561	Asia	3	Both	22	All ages	489	Other malignant neoplasms	3	Rate	1990	7.790113588570001	8.89667122064	6.07549824134
5	Prevalence	44561	Asia	3	Both	22	All ages	489	Other malignant neoplasms	1	Number	2021	891323.0521467888	1046397.218428322	744304.1833094275
5	Prevalence	44561	Asia	3	Both	22	All ages	489	Other malignant neoplasms	2	Percent	2021	0.00019943177502	0.0002345010174794	0.00016652762577
5	Prevalence	44561	Asia	3	Both	22	All ages	489	Other malignant neoplasms	3	Rate	2021	19.28133384295	22.63593884648	16.1009831447
5	Prevalence	44561	Asia	3	Both	27	Age-standardized	489	Other malignant neoplasms	2	Percent	1990	9.30834128022e-05	0.0001055031262744	7.48721531951e-05
5	Prevalence	44561	Asia	3	Both	27	Age-standardized	489	Other malignant neoplasms	3	Rate	1990	9.1396894546	10.37379399914	7.352367496369999
5	Prevalence	44561	Asia	3	Both	27	Age-standardized	489	Other malignant neoplasms	2	Percent	2021	0.0001865794707396	0.000219007097379	0.0001558425503225
5	Prevalence	44561	Asia	3	Both	27	Age-standardized	489	Other malignant neoplasms	3	Rate	2021	17.92400020069	21.00546396697	14.97540720296
5	Prevalence	44562	Europe	3	Both	22	All ages	477	Brain and central nervous system cancer	1	Number	1990	125049.86613284476	128877.77906805594	120544.83142322607
5	Prevalence	44562	Europe	3	Both	22	All ages	477	Brain and central nervous system cancer	2	Percent	1990	0.0001625317932772	0.0001673975478965	0.0001566496068715
5	Prevalence	44562	Europe	3	Both	22	All ages	477	Brain and central nervous system cancer	3	Rate	1990	15.58221064685	16.05919912783	15.02084739243
5	Prevalence	44562	Europe	3	Both	22	All ages	477	Brain and central nervous system cancer	1	Number	2021	207946.634955155	217062.0984594013	197728.103998975
5	Prevalence	44562	Europe	3	Both	22	All ages	477	Brain and central nervous system cancer	2	Percent	2021	0.0002555134923297	0.0002670475812497	0.0002430497350608
5	Prevalence	44562	Europe	3	Both	22	All ages	477	Brain and central nervous system cancer	3	Rate	2021	24.506795282629998	25.58106512139	23.30252743628
5	Prevalence	44562	Europe	3	Both	27	Age-standardized	477	Brain and central nervous system cancer	2	Percent	1990	0.000157427466967	0.0001628243406115	0.0001515496613319
5	Prevalence	44562	Europe	3	Both	27	Age-standardized	477	Brain and central nervous system cancer	3	Rate	1990	14.90680067902	15.417234198800001	14.3519891558
5	Prevalence	44562	Europe	3	Both	27	Age-standardized	477	Brain and central nervous system cancer	2	Percent	2021	0.0002250764488257	0.0002376101905933	0.0002127275351602
5	Prevalence	44562	Europe	3	Both	27	Age-standardized	477	Brain and central nervous system cancer	3	Rate	2021	20.949289535200002	22.12256674324	19.81578184205
5	Prevalence	44562	Europe	3	Both	22	All ages	486	Multiple myeloma	1	Number	1990	68176.31640514503	71093.82507079793	65172.72600542566
5	Prevalence	44562	Europe	3	Both	22	All ages	486	Multiple myeloma	2	Percent	1990	8.86115208081e-05	9.2348178975e-05	8.45488631721e-05
5	Prevalence	44562	Europe	3	Both	22	All ages	486	Multiple myeloma	3	Rate	1990	8.49531275965	8.85885760779	8.121041440920001
5	Prevalence	44562	Europe	3	Both	22	All ages	486	Multiple myeloma	1	Number	2021	170850.13993958346	181076.38303558325	157645.05200693794
5	Prevalence	44562	Europe	3	Both	22	All ages	486	Multiple myeloma	2	Percent	2021	0.0002099312713153	0.000222367779373	0.0001936920783485
5	Prevalence	44562	Europe	3	Both	22	All ages	486	Multiple myeloma	3	Rate	2021	20.13492261806	21.34009935063	18.57868494812
5	Prevalence	44562	Europe	3	Both	27	Age-standardized	486	Multiple myeloma	2	Percent	1990	6.93148422659e-05	7.22895577154e-05	6.61664810859e-05
5	Prevalence	44562	Europe	3	Both	27	Age-standardized	486	Multiple myeloma	3	Rate	1990	6.56339203933	6.836287829790001	6.27955116961
5	Prevalence	44562	Europe	3	Both	27	Age-standardized	486	Multiple myeloma	2	Percent	2021	0.0001191151693176	0.0001258402387703	0.0001105270057531
5	Prevalence	44562	Europe	3	Both	27	Age-standardized	486	Multiple myeloma	3	Rate	2021	11.08680624368	11.72525256298	10.29883189437
5	Prevalence	44562	Europe	3	Both	22	All ages	489	Other malignant neoplasms	1	Number	1990	236021.40876232105	249294.716615897	226362.07785430603
5	Prevalence	44562	Europe	3	Both	22	All ages	489	Other malignant neoplasms	2	Percent	1990	0.0003067656617464	0.0003244803503226	0.0002937969342658
5	Prevalence	44562	Europe	3	Both	22	All ages	489	Other malignant neoplasms	3	Rate	1990	29.41014990446	31.064109923380002	28.206520235990002
5	Prevalence	44562	Europe	3	Both	22	All ages	489	Other malignant neoplasms	1	Number	2021	445706.1650424721	469801.6473102248	418158.6738053576
5	Prevalence	44562	Europe	3	Both	22	All ages	489	Other malignant neoplasms	2	Percent	2021	0.0005476603578857	0.0005775150044357	0.0005132171869322
5	Prevalence	44562	Europe	3	Both	22	All ages	489	Other malignant neoplasms	3	Rate	2021	52.52708102373	55.36676655796	49.280571512079995
5	Prevalence	44562	Europe	3	Both	27	Age-standardized	489	Other malignant neoplasms	2	Percent	1990	0.0002705667229249	0.000285049571991	0.000259231558497
5	Prevalence	44562	Europe	3	Both	27	Age-standardized	489	Other malignant neoplasms	3	Rate	1990	25.619942617080003	26.9857036114	24.580529199029996
5	Prevalence	44562	Europe	3	Both	27	Age-standardized	489	Other malignant neoplasms	2	Percent	2021	0.0003709704736581	0.0003904457797317	0.0003498324631364
5	Prevalence	44562	Europe	3	Both	27	Age-standardized	489	Other malignant neoplasms	3	Rate	2021	34.52845909845	36.34668577867	32.62181579708
5	Prevalence	44559	Africa	3	Both	22	All ages	410	Neoplasms	1	Number	1990	2654286.698162825	3019907.773801734	2353178.3056184207
5	Prevalence	44559	Africa	3	Both	22	All ages	410	Neoplasms	2	Percent	1990	0.0042564420214557	0.0048406659672622	0.0037738677170342
5	Prevalence	44559	Africa	3	Both	22	All ages	410	Neoplasms	3	Rate	1990	420.67778926394	478.62505845477	372.95513255467
5	Prevalence	44559	Africa	3	Both	22	All ages	410	Neoplasms	1	Number	2021	6930449.15569023	7863203.759615516	6135924.635486798
5	Prevalence	44559	Africa	3	Both	22	All ages	410	Neoplasms	2	Percent	2021	0.0051452606422044	0.0058308231026632	0.0045566974205625
5	Prevalence	44559	Africa	3	Both	22	All ages	410	Neoplasms	3	Rate	2021	501.01098002833004	568.4409961413301	443.57379239716
5	Prevalence	44559	Africa	3	Both	22	All ages	414	Stomach cancer	1	Number	1990	33104.8575384805	36943.66745608889	26850.95497196231
5	Prevalence	44559	Africa	3	Both	22	All ages	414	Stomach cancer	2	Percent	1990	5.30876573048e-05	5.92654043437e-05	4.30603251091e-05
5	Prevalence	44559	Africa	3	Both	22	All ages	414	Stomach cancer	3	Rate	1990	5.24678750522	5.855200330650001	4.25560674551
5	Prevalence	44559	Africa	3	Both	22	All ages	414	Stomach cancer	1	Number	2021	60913.86006477784	69748.30450166573	46266.62047101629
5	Prevalence	44559	Africa	3	Both	22	All ages	414	Stomach cancer	2	Percent	2021	4.52235479985e-05	5.18084982396e-05	3.43052273462e-05
5	Prevalence	44559	Africa	3	Both	22	All ages	414	Stomach cancer	3	Rate	2021	4.40354038285	5.04219360227	3.3446728118299998
5	Prevalence	44559	Africa	3	Both	27	Age-standardized	414	Stomach cancer	2	Percent	1990	0.0001066927743638	0.0001195886348997	8.69609041084e-05
5	Prevalence	44559	Africa	3	Both	27	Age-standardized	414	Stomach cancer	3	Rate	1990	10.58782050232	11.86930475937	8.627005568089999
5	Prevalence	44559	Africa	3	Both	27	Age-standardized	414	Stomach cancer	2	Percent	2021	8.60415664725e-05	9.78201713965e-05	6.55444499651e-05
5	Prevalence	44559	Africa	3	Both	27	Age-standardized	414	Stomach cancer	3	Rate	2021	8.43811634074	9.58971618011	6.43266533221
5	Prevalence	44559	Africa	3	Both	22	All ages	426	Tracheal, bronchus, and lung cancer	1	Number	1990	22250.969146350588	25449.81447435353	19634.01139889703
5	Prevalence	44559	Africa	3	Both	22	All ages	426	Tracheal, bronchus, and lung cancer	2	Percent	1990	3.56821265177e-05	4.08084024196e-05	3.14845652346e-05
5	Prevalence	44559	Africa	3	Both	22	All ages	426	Tracheal, bronchus, and lung cancer	3	Rate	1990	3.52655518183	4.03354004587	3.11179365642
5	Prevalence	44559	Africa	3	Both	22	All ages	426	Tracheal, bronchus, and lung cancer	1	Number	2021	56965.72831456922	65210.77136542693	49214.86341451689
5	Prevalence	44559	Africa	3	Both	22	All ages	426	Tracheal, bronchus, and lung cancer	2	Percent	2021	4.22922254321e-05	4.83601265507e-05	3.65134248388e-05
5	Prevalence	44559	Africa	3	Both	22	All ages	426	Tracheal, bronchus, and lung cancer	3	Rate	2021	4.11812491943	4.71416956336	3.5578050422599996
5	Prevalence	44559	Africa	3	Both	27	Age-standardized	426	Tracheal, bronchus, and lung cancer	2	Percent	1990	7.35092667041e-05	8.39688501248e-05	6.47469288105e-05
5	Prevalence	44559	Africa	3	Both	27	Age-standardized	426	Tracheal, bronchus, and lung cancer	3	Rate	1990	7.294806668870001	8.33513853005	6.425831876059999
5	Prevalence	44559	Africa	3	Both	27	Age-standardized	426	Tracheal, bronchus, and lung cancer	2	Percent	2021	8.27762176198e-05	9.43789883154e-05	7.21751738365e-05
5	Prevalence	44559	Africa	3	Both	27	Age-standardized	426	Tracheal, bronchus, and lung cancer	3	Rate	2021	8.11790404729	9.266225237790001	7.07911947541
5	Prevalence	44559	Africa	3	Both	22	All ages	435	Uterine cancer	1	Number	1990	26922.447510338938	32405.57697560177	21356.252553622144
5	Prevalence	44559	Africa	3	Both	22	All ages	435	Uterine cancer	2	Percent	1990	4.31731659029e-05	5.1992388739e-05	3.42345412149e-05
5	Prevalence	44559	Africa	3	Both	22	All ages	435	Uterine cancer	3	Rate	1990	4.26693759497	5.13595855766	3.3847515859699997
5	Prevalence	44559	Africa	3	Both	22	All ages	435	Uterine cancer	1	Number	2021	102151.29448603706	123997.87059311046	79457.8509601257
5	Prevalence	44559	Africa	3	Both	22	All ages	435	Uterine cancer	2	Percent	2021	7.58380601729e-05	9.20440883351e-05	5.8983715293e-05
5	Prevalence	44559	Africa	3	Both	22	All ages	435	Uterine cancer	3	Rate	2021	7.38464694162	8.963963701579999	5.7441090593399995
5	Prevalence	44559	Africa	3	Both	27	Age-standardized	435	Uterine cancer	2	Percent	1990	8.37695396232e-05	0.0001013870072703	6.65272147077e-05
5	Prevalence	44559	Africa	3	Both	27	Age-standardized	435	Uterine cancer	3	Rate	1990	8.31303308957	10.062881869	6.60361662687
5	Prevalence	44559	Africa	3	Both	27	Age-standardized	435	Uterine cancer	2	Percent	2021	0.0001375808256578	0.0001651974929309	0.0001066923131456
5	Prevalence	44559	Africa	3	Both	27	Age-standardized	435	Uterine cancer	3	Rate	2021	13.49270344825	16.208332661	10.46655371123
5	Prevalence	44559	Africa	3	Both	22	All ages	444	Lip and oral cavity cancer	1	Number	1990	14159.403576827775	15651.911110425091	12278.382616987688
5	Prevalence	44559	Africa	3	Both	22	All ages	444	Lip and oral cavity cancer	2	Percent	1990	2.27062058768e-05	2.51119363003e-05	1.9687215986e-05
5	Prevalence	44559	Africa	3	Both	22	All ages	444	Lip and oral cavity cancer	3	Rate	1990	2.24412328861	2.48067074602	1.9460003543
5	Prevalence	44559	Africa	3	Both	22	All ages	450	Other pharynx cancer	1	Number	1990	809.8676277192225	917.2266034100004	698.0302727092454
5	Prevalence	44559	Africa	3	Both	22	All ages	450	Other pharynx cancer	2	Percent	1990	1.2987137232e-06	1.471140415e-06	1.1196842842e-06
5	Prevalence	44559	Africa	3	Both	22	All ages	450	Other pharynx cancer	3	Rate	1990	0.1283558869	0.14537120653	0.11063078912
5	Prevalence	44559	Africa	3	Both	22	All ages	450	Other pharynx cancer	1	Number	2021	2740.42643119392	3378.2615169799697	2167.339645886149
5	Prevalence	44559	Africa	3	Both	22	All ages	450	Other pharynx cancer	2	Percent	2021	2.034521152e-06	2.5064089518e-06	1.610035845e-06
5	Prevalence	44559	Africa	3	Both	22	All ages	450	Other pharynx cancer	3	Rate	2021	0.19810891057	0.24421881978999999	0.15667973829999998
5	Prevalence	44559	Africa	3	Both	27	Age-standardized	450	Other pharynx cancer	2	Percent	1990	2.5740289766e-06	2.9179779381e-06	2.2300497976e-06
5	Prevalence	44559	Africa	3	Both	27	Age-standardized	450	Other pharynx cancer	3	Rate	1990	0.25543870489000003	0.28965850086	0.22140624919000002
5	Prevalence	44559	Africa	3	Both	27	Age-standardized	450	Other pharynx cancer	2	Percent	2021	3.6001954439e-06	4.4111795585e-06	2.8704256217e-06
5	Prevalence	44559	Africa	3	Both	27	Age-standardized	450	Other pharynx cancer	3	Rate	2021	0.35307460339	0.43284727108000004	0.28112381244
5	Prevalence	44559	Africa	3	Both	22	All ages	465	Ovarian cancer	1	Number	1990	20709.333925141724	27377.77755610731	15376.30369148424
5	Prevalence	44559	Africa	3	Both	22	All ages	465	Ovarian cancer	2	Percent	1990	3.32097410679e-05	4.39135019722e-05	2.46602228747e-05
5	Prevalence	44559	Africa	3	Both	22	All ages	465	Ovarian cancer	3	Rate	1990	3.28222147923	4.33910283514	2.4369897375700003
5	Prevalence	44559	Africa	3	Both	22	All ages	465	Ovarian cancer	1	Number	2021	86676.46773858136	102121.52218630545	64935.82142901766
5	Prevalence	44559	Africa	3	Both	22	All ages	465	Ovarian cancer	2	Percent	2021	6.43501046012e-05	7.58370870281e-05	4.8176823502e-05
5	Prevalence	44559	Africa	3	Both	22	All ages	465	Ovarian cancer	3	Rate	2021	6.2659520431599995	7.38249466422	4.69429308292
5	Prevalence	44559	Africa	3	Both	27	Age-standardized	465	Ovarian cancer	2	Percent	1990	5.40256903619e-05	7.02300208697e-05	4.02110981401e-05
5	Prevalence	44559	Africa	3	Both	27	Age-standardized	465	Ovarian cancer	3	Rate	1990	5.36134501148	6.9684578769000005	3.9872719129000003
5	Prevalence	44559	Africa	3	Both	27	Age-standardized	465	Ovarian cancer	2	Percent	2021	9.43480988594e-05	0.0001104108550866	7.1988788406e-05
5	Prevalence	44559	Africa	3	Both	27	Age-standardized	465	Ovarian cancer	3	Rate	2021	9.25274840358	10.82023803199	7.063333859739999
5	Prevalence	44559	Africa	3	Both	22	All ages	474	Bladder cancer	1	Number	1990	46344.70217191437	52679.964690099165	33242.085461146096
5	Prevalence	44559	Africa	3	Both	22	All ages	474	Bladder cancer	2	Percent	1990	7.43190012964e-05	8.44751708493e-05	5.33094056003e-05
5	Prevalence	44559	Africa	3	Both	22	All ages	474	Bladder cancer	3	Rate	1990	7.34516993483	8.34924542992	5.26853675302
5	Prevalence	44559	Africa	3	Both	22	All ages	474	Bladder cancer	1	Number	2021	117978.81605678012	149847.3739523794	98296.66321878768
5	Prevalence	44559	Africa	3	Both	22	All ages	474	Bladder cancer	2	Percent	2021	8.75896215615e-05	0.000111413361475	7.28817974535e-05
5	Prevalence	44559	Africa	3	Both	22	All ages	474	Bladder cancer	3	Rate	2021	8.528838597230001	10.83265716146	7.10599074698
5	Prevalence	44559	Africa	3	Both	27	Age-standardized	474	Bladder cancer	2	Percent	1990	0.0001496782842079	0.0001696872471255	0.0001108589565979
5	Prevalence	44559	Africa	3	Both	27	Age-standardized	474	Bladder cancer	3	Rate	1990	14.85360197333	16.836793366669998	10.99707663449
5	Prevalence	44559	Africa	3	Both	27	Age-standardized	474	Bladder cancer	2	Percent	2021	0.0001748390727755	0.0002209036700878	0.0001470764867346
5	Prevalence	44559	Africa	3	Both	27	Age-standardized	474	Bladder cancer	3	Rate	2021	17.14650511851	21.65663646537	14.40392474042
5	Prevalence	44559	Africa	3	Both	22	All ages	480	Thyroid cancer	1	Number	1990	27864.641636581666	34188.72072738065	23226.1254993446
5	Prevalence	44559	Africa	3	Both	22	All ages	480	Thyroid cancer	2	Percent	1990	4.46841345369e-05	5.48095276189e-05	3.72438221848e-05
5	Prevalence	44559	Africa	3	Both	22	All ages	480	Thyroid cancer	3	Rate	1990	4.41626590316	5.4185689373	3.68110767198
5	Prevalence	44559	Africa	3	Both	22	All ages	480	Thyroid cancer	1	Number	2021	117855.16957056247	153324.33195337438	92486.44820760375
5	Prevalence	44559	Africa	3	Both	22	All ages	480	Thyroid cancer	2	Percent	2021	8.74972280022e-05	0.0001137528030791	6.87062961732e-05
5	Prevalence	44559	Africa	3	Both	22	All ages	480	Thyroid cancer	3	Rate	2021	8.51990003555	11.08401087555	6.6859629173899995
5	Prevalence	44559	Africa	3	Both	27	Age-standardized	480	Thyroid cancer	2	Percent	1990	6.43605144158e-05	7.90526699081e-05	5.40518553244e-05
5	Prevalence	44559	Africa	3	Both	27	Age-standardized	480	Thyroid cancer	3	Rate	1990	6.386936152320001	7.84673464674	5.36584472136
5	Prevalence	44559	Africa	3	Both	27	Age-standardized	480	Thyroid cancer	2	Percent	2021	0.0001183901405381	0.0001518254560216	9.40169996749e-05
5	Prevalence	44559	Africa	3	Both	27	Age-standardized	480	Thyroid cancer	3	Rate	2021	11.61060317704	14.876787633880001	9.20918039212
5	Prevalence	44559	Africa	3	Both	22	All ages	432	Cervical cancer	1	Number	1990	185110.85301350887	219016.5878291865	159112.743691125
5	Prevalence	44559	Africa	3	Both	22	All ages	432	Cervical cancer	2	Percent	1990	0.0002968458389777	0.0003511933287974	0.0002550963141223
5	Prevalence	44559	Africa	3	Both	22	All ages	432	Cervical cancer	3	Rate	1990	29.33821145559	34.711929967429995	25.21777218189
5	Prevalence	44559	Africa	3	Both	22	All ages	432	Cervical cancer	1	Number	2021	479262.8672732256	566629.5441982595	399795.4730204721
5	Prevalence	44559	Africa	3	Both	22	All ages	432	Cervical cancer	2	Percent	2021	0.000355810356573	0.0004207420586767	0.0002965372516723
5	Prevalence	44559	Africa	3	Both	22	All ages	432	Cervical cancer	3	Rate	2021	34.646521954	40.9623700967	28.901722997909996
5	Prevalence	44559	Africa	3	Both	27	Age-standardized	432	Cervical cancer	2	Percent	1990	0.0004504222454562	0.0005304426567473	0.0003887125848148
5	Prevalence	44559	Africa	3	Both	27	Age-standardized	432	Cervical cancer	3	Rate	1990	44.69854195921	52.64418407253	38.562977943519996
5	Prevalence	44559	Africa	3	Both	27	Age-standardized	432	Cervical cancer	2	Percent	2021	0.0004774533402995	0.0005622333547312	0.0004000197918178
5	Prevalence	44559	Africa	3	Both	27	Age-standardized	432	Cervical cancer	3	Rate	2021	46.82422741009	55.136905606179994	39.251999150180005
5	Prevalence	44559	Africa	3	Both	22	All ages	441	Colon and rectum cancer	1	Number	1990	68800.93231746391	75026.12899920513	61820.4218354632
5	Prevalence	44559	Africa	3	Both	22	All ages	441	Colon and rectum cancer	2	Percent	1990	0.0001103302944486	0.0001202676638215	9.90530270492e-05
5	Prevalence	44559	Africa	3	Both	22	All ages	441	Colon and rectum cancer	3	Rate	1990	10.90425692395	11.89088808916	9.79791610571
5	Prevalence	44559	Africa	3	Both	22	All ages	441	Colon and rectum cancer	1	Number	2021	233583.71270547443	262938.06558613526	203734.87605155385
5	Prevalence	44559	Africa	3	Both	22	All ages	441	Colon and rectum cancer	2	Percent	2021	0.0001734161264225	0.0001951240544981	0.0001511256698115
5	Prevalence	44559	Africa	3	Both	22	All ages	441	Colon and rectum cancer	3	Rate	2021	16.886063542520002	19.008127029959997	14.728253194479999
5	Prevalence	44559	Africa	3	Both	27	Age-standardized	441	Colon and rectum cancer	2	Percent	1990	0.0002287085611678	0.0002487574559543	0.0002060114255115
5	Prevalence	44559	Africa	3	Both	27	Age-standardized	441	Colon and rectum cancer	3	Rate	1990	22.6962931191	24.684422782610003	20.44508593347
5	Prevalence	44559	Africa	3	Both	27	Age-standardized	441	Colon and rectum cancer	2	Percent	2021	0.00033681803257	0.0003752996544631	0.0002955677039039
5	Prevalence	44559	Africa	3	Both	27	Age-standardized	441	Colon and rectum cancer	3	Rate	2021	33.03189539067	36.77251870741	29.008281891920003
5	Prevalence	44559	Africa	3	Both	22	All ages	456	Pancreatic cancer	1	Number	1990	3774.415036406089	4235.734089252241	3271.593968948241
5	Prevalence	44559	Africa	3	Both	22	All ages	456	Pancreatic cancer	2	Percent	1990	6.0526899196e-06	6.7865322898e-06	5.2477679304e-06
5	Prevalence	44559	Africa	3	Both	22	All ages	456	Pancreatic cancer	3	Rate	1990	0.5982068833699999	0.6713213210200001	0.51851479314
5	Prevalence	44559	Africa	3	Both	22	All ages	456	Pancreatic cancer	1	Number	2021	13793.093102263349	15743.562503740384	11913.91982698557
5	Prevalence	44559	Africa	3	Both	22	All ages	456	Pancreatic cancer	2	Percent	2021	1.02402153547e-05	1.16823747111e-05	8.8441516367e-06
5	Prevalence	44559	Africa	3	Both	22	All ages	456	Pancreatic cancer	3	Rate	2021	0.99712023529	1.13812214792	0.86127241026
5	Prevalence	44559	Africa	3	Both	27	Age-standardized	456	Pancreatic cancer	2	Percent	1990	1.29790415487e-05	1.45685379665e-05	1.12882100261e-05
5	Prevalence	44559	Africa	3	Both	27	Age-standardized	456	Pancreatic cancer	3	Rate	1990	1.28800113505	1.4462078653100001	1.12008959624
5	Prevalence	44559	Africa	3	Both	27	Age-standardized	456	Pancreatic cancer	2	Percent	2021	2.07148901812e-05	2.34169463052e-05	1.79531378925e-05
5	Prevalence	44559	Africa	3	Both	27	Age-standardized	456	Pancreatic cancer	3	Rate	2021	2.03151755486	2.2972232295	1.7621810538900002
5	Prevalence	44559	Africa	3	Both	22	All ages	462	Non-melanoma skin cancer	1	Number	1990	4677.795792250226	5533.3337266135895	3913.3919455153855
5	Prevalence	44559	Africa	3	Both	22	All ages	462	Non-melanoma skin cancer	2	Percent	1990	7.5013509612e-06	8.876294269e-06	6.2808236373e-06
5	Prevalence	44559	Africa	3	Both	22	All ages	462	Non-melanoma skin cancer	3	Rate	1990	0.74138366209	0.876977834	0.62023332796
5	Prevalence	44559	Africa	3	Both	22	All ages	462	Non-melanoma skin cancer	1	Number	2021	12336.99021644275	14727.705867251383	10187.628258833627
5	Prevalence	44559	Africa	3	Both	22	All ages	462	Non-melanoma skin cancer	2	Percent	2021	9.159162246e-06	1.0928739711e-05	7.5658526368e-06
5	Prevalence	44559	Africa	3	Both	22	All ages	462	Non-melanoma skin cancer	3	Rate	2021	0.89185670655	1.06468458023	0.73647659819
5	Prevalence	44559	Africa	3	Both	27	Age-standardized	462	Non-melanoma skin cancer	2	Percent	1990	1.64642598833e-05	1.93905767302e-05	1.38872575231e-05
5	Prevalence	44559	Africa	3	Both	27	Age-standardized	462	Non-melanoma skin cancer	3	Rate	1990	1.6338637193499999	1.92396766235	1.3772933218999999
5	Prevalence	44559	Africa	3	Both	27	Age-standardized	462	Non-melanoma skin cancer	2	Percent	2021	1.89244821599e-05	2.26323015431e-05	1.5556535689e-05
5	Prevalence	44559	Africa	3	Both	27	Age-standardized	462	Non-melanoma skin cancer	3	Rate	2021	1.85593358398	2.22039069583	1.5272052925
5	Prevalence	44559	Africa	3	Both	22	All ages	471	Kidney cancer	1	Number	1990	17975.508829539238	21348.43285667836	14587.723992513378
5	Prevalence	44559	Africa	3	Both	22	All ages	471	Kidney cancer	2	Percent	1990	2.88257004526e-05	3.42260469693e-05	2.34058781399e-05
5	Prevalence	44559	Africa	3	Both	22	All ages	471	Kidney cancer	3	Rate	1990	2.8489376526399997	3.38351224252	2.31200777362
5	Prevalence	44559	Africa	3	Both	22	All ages	471	Kidney cancer	1	Number	2021	59670.309102201565	73245.68391334591	45054.63742870984
5	Prevalence	44559	Africa	3	Both	22	All ages	471	Kidney cancer	2	Percent	2021	4.42999561144e-05	5.43802234255e-05	3.34407588274e-05
5	Prevalence	44559	Africa	3	Both	22	All ages	471	Kidney cancer	3	Rate	2021	4.31364250286	5.2950236061	3.25705701692
5	Prevalence	44559	Africa	3	Both	27	Age-standardized	471	Kidney cancer	2	Percent	1990	3.1881500161e-05	3.61301314101e-05	2.82856762783e-05
5	Prevalence	44559	Africa	3	Both	27	Age-standardized	471	Kidney cancer	3	Rate	1990	3.16382268876	3.5859372606499997	2.8075699566899996
5	Prevalence	44559	Africa	3	Both	27	Age-standardized	471	Kidney cancer	2	Percent	2021	5.8517861046e-05	6.97567229798e-05	4.65616060932e-05
5	Prevalence	44559	Africa	3	Both	27	Age-standardized	471	Kidney cancer	3	Rate	2021	5.73888485397	6.84146974996	4.56644247045
5	Prevalence	44559	Africa	3	Both	22	All ages	484	Hodgkin lymphoma	1	Number	1990	14228.700371891156	18049.569293726832	8166.4255329819935
5	Prevalence	44559	Africa	3	Both	22	All ages	484	Hodgkin lymphoma	2	Percent	1990	2.28170709349e-05	2.8940566397e-05	1.31008491481e-05
5	Prevalence	44559	Africa	3	Both	22	All ages	484	Hodgkin lymphoma	3	Rate	1990	2.2551061348	2.86067549256	1.29429644574
5	Prevalence	44559	Africa	3	Both	22	All ages	484	Hodgkin lymphoma	1	Number	2021	36378.64632873636	47799.38908932211	19695.048459246813
5	Prevalence	44559	Africa	3	Both	22	All ages	484	Hodgkin lymphoma	2	Percent	2021	2.7007706495e-05	3.55095415579e-05	1.46312024612e-05
5	Prevalence	44559	Africa	3	Both	22	All ages	484	Hodgkin lymphoma	3	Rate	2021	2.62985859067	3.45547860383	1.4237800911
5	Prevalence	44559	Africa	3	Both	27	Age-standardized	484	Hodgkin lymphoma	2	Percent	1990	2.51446859726e-05	3.18879589362e-05	1.44484088824e-05
5	Prevalence	44559	Africa	3	Both	27	Age-standardized	484	Hodgkin lymphoma	3	Rate	1990	2.49529797549	3.16493832868	1.43384904865
5	Prevalence	44559	Africa	3	Both	27	Age-standardized	484	Hodgkin lymphoma	2	Percent	2021	2.80694605594e-05	3.68376593936e-05	1.58202368568e-05
5	Prevalence	44559	Africa	3	Both	27	Age-standardized	484	Hodgkin lymphoma	3	Rate	2021	2.75281080172	3.61019832942	1.5521520338400001
5	Prevalence	44559	Africa	3	Both	22	All ages	1012	Malignant neoplasm of bone and articular cartilage	1	Number	2021	81461.27123932034	112104.66193732628	64149.9182780868
5	Prevalence	44559	Africa	3	Both	22	All ages	1012	Malignant neoplasm of bone and articular cartilage	2	Percent	2021	6.0478514634e-05	8.32041256299e-05	4.76850512071e-05
5	Prevalence	44559	Africa	3	Both	22	All ages	1012	Malignant neoplasm of bone and articular cartilage	3	Rate	2021	5.88893885823	8.10418852822	4.63747914504
5	Prevalence	44559	Africa	3	Both	27	Age-standardized	1012	Malignant neoplasm of bone and articular cartilage	2	Percent	1990	6.66528560913e-05	8.22187443514e-05	5.43738038504e-05
5	Prevalence	44559	Africa	3	Both	27	Age-standardized	1012	Malignant neoplasm of bone and articular cartilage	3	Rate	1990	6.61439876338	8.15908400896	5.395967822819999
5	Prevalence	44559	Africa	3	Both	27	Age-standardized	1012	Malignant neoplasm of bone and articular cartilage	2	Percent	2021	6.92534289327e-05	9.44527629669e-05	5.55640506826e-05
5	Prevalence	44559	Africa	3	Both	27	Age-standardized	1012	Malignant neoplasm of bone and articular cartilage	3	Rate	2021	6.79168474898	9.27253726484	5.44960157294
5	Prevalence	44560	America	3	Both	22	All ages	432	Cervical cancer	1	Number	1990	438080.4579770131	445459.63185720734	430163.5526702554
5	Prevalence	44560	America	3	Both	22	All ages	432	Cervical cancer	2	Percent	1990	0.0006384202104567	0.0006497272307853	0.0006266227368882
5	Prevalence	44560	America	3	Both	22	All ages	432	Cervical cancer	3	Rate	1990	61.171087349619995	62.201473621759995	60.06561529022999
5	Prevalence	44560	America	3	Both	22	All ages	432	Cervical cancer	1	Number	2021	697536.78792844	747819.8795097646	653021.7166711877
5	Prevalence	44560	America	3	Both	22	All ages	432	Cervical cancer	2	Percent	2021	0.0007074603416459	0.0007585603772488	0.0006607183418952
5	Prevalence	44560	America	3	Both	22	All ages	432	Cervical cancer	3	Rate	2021	67.92829227103	72.82501542648	63.593276794910004
5	Prevalence	44560	America	3	Both	27	Age-standardized	432	Cervical cancer	2	Percent	1990	0.0006836905631478	0.0006958585401137	0.00067126905517
5	Prevalence	44560	America	3	Both	27	Age-standardized	432	Cervical cancer	3	Rate	1990	65.68800767707	66.8104185974	64.50280795572999
5	Prevalence	44560	America	3	Both	27	Age-standardized	432	Cervical cancer	2	Percent	2021	0.0006369987638599	0.0006835142231418	0.000594540475585
5	Prevalence	44560	America	3	Both	27	Age-standardized	432	Cervical cancer	3	Rate	2021	60.41245661303	64.81771954349	56.541020502959995
5	Prevalence	44560	America	3	Both	22	All ages	441	Colon and rectum cancer	1	Number	1990	1070202.7135738914	1113956.462735338	1024051.8509159456
5	Prevalence	44560	America	3	Both	22	All ages	441	Colon and rectum cancer	2	Percent	1990	0.0015596200077153	0.0016208055123586	0.0014891726817719
5	Prevalence	44560	America	3	Both	22	All ages	441	Colon and rectum cancer	3	Rate	1990	149.43707823933	155.54660529787	142.9928317556
5	Prevalence	44560	America	3	Both	22	All ages	441	Colon and rectum cancer	1	Number	2021	2123734.084535088	2206232.0409141	1996873.5611895816
5	Prevalence	44560	America	3	Both	22	All ages	441	Colon and rectum cancer	2	Percent	2021	0.0021539474310937	0.0022358195118536	0.0020240316113525
5	Prevalence	44560	America	3	Both	22	All ages	441	Colon and rectum cancer	3	Rate	2021	206.81580111162998	214.84970755163	194.46173053556
5	Prevalence	44560	America	3	Both	27	Age-standardized	441	Colon and rectum cancer	2	Percent	1990	0.0018178425395896	0.001889233465462	0.0017352082260449
5	Prevalence	44560	America	3	Both	27	Age-standardized	441	Colon and rectum cancer	3	Rate	1990	174.65567548105	181.69195341443	167.04616305769
5	Prevalence	44560	America	3	Both	27	Age-standardized	441	Colon and rectum cancer	2	Percent	2021	0.0016846766055172	0.0017481601121132	0.0015858199115411
5	Prevalence	44560	America	3	Both	27	Age-standardized	441	Colon and rectum cancer	3	Rate	2021	159.77334765596999	165.84094599959002	150.3287307123
5	Prevalence	44560	America	3	Both	22	All ages	456	Pancreatic cancer	1	Number	1990	38918.29324467046	39888.47793735551	37148.04707280554
5	Prevalence	44560	America	3	Both	22	All ages	456	Pancreatic cancer	2	Percent	1990	5.67160219551e-05	5.81679686546e-05	5.41615653419e-05
5	Prevalence	44560	America	3	Both	22	All ages	456	Pancreatic cancer	3	Rate	1990	5.43433123349	5.56980235872	5.18714403024
5	Prevalence	44560	America	3	Both	22	All ages	456	Pancreatic cancer	1	Number	2021	92490.51502245484	96377.78229297302	86039.62817505875
5	Prevalence	44560	America	3	Both	22	All ages	456	Pancreatic cancer	2	Percent	2021	9.38061475879e-05	9.76816784889e-05	8.73211359326e-05
5	Prevalence	44560	America	3	Both	22	All ages	456	Pancreatic cancer	3	Rate	2021	9.0070127418	9.38556686519	8.37880540598
5	Prevalence	44560	America	3	Both	27	Age-standardized	456	Pancreatic cancer	2	Percent	1990	6.64581093157e-05	6.82139430605e-05	6.33486898377e-05
5	Prevalence	44560	America	3	Both	27	Age-standardized	456	Pancreatic cancer	3	Rate	1990	6.385210195399999	6.548590846000001	6.08121975966
5	Prevalence	44560	America	3	Both	27	Age-standardized	456	Pancreatic cancer	2	Percent	2021	7.27390759545e-05	7.57202648804e-05	6.78816038012e-05
5	Prevalence	44560	America	3	Both	27	Age-standardized	456	Pancreatic cancer	3	Rate	2021	6.898531402570001	7.185147517579999	6.43252280122
5	Prevalence	44560	America	3	Both	22	All ages	462	Non-melanoma skin cancer	1	Number	1990	499302.6655010114	609723.0123176218	403615.53525795287
5	Prevalence	44560	America	3	Both	22	All ages	462	Non-melanoma skin cancer	2	Percent	1990	0.0007276298840197	0.0008879763630261	0.0005889039997084
5	Prevalence	44560	America	3	Both	22	All ages	462	Non-melanoma skin cancer	3	Rate	1990	69.71981153029	85.13828673799	56.35859968952
5	Prevalence	44560	America	3	Both	22	All ages	462	Non-melanoma skin cancer	1	Number	2021	2175057.4041954363	2538684.40095897	1901733.6865433247
5	Prevalence	44560	America	3	Both	22	All ages	462	Non-melanoma skin cancer	2	Percent	2021	0.002206008422537	0.0025716200003302	0.0019257273469141
5	Prevalence	44560	America	3	Both	22	All ages	462	Non-melanoma skin cancer	3	Rate	2021	211.81382489839	247.22494778288998	185.19671495009
5	Prevalence	44560	America	3	Both	27	Age-standardized	462	Non-melanoma skin cancer	2	Percent	1990	0.000858073818717	0.0010509683495584	0.0006960307642837
5	Prevalence	44560	America	3	Both	27	Age-standardized	462	Non-melanoma skin cancer	3	Rate	1990	82.44351846436	101.10135314550001	66.88052594496
5	Prevalence	44560	America	3	Both	27	Age-standardized	462	Non-melanoma skin cancer	2	Percent	2021	0.001674228145461	0.0019517541919518	0.0014640094727704
5	Prevalence	44560	America	3	Both	27	Age-standardized	462	Non-melanoma skin cancer	3	Rate	2021	158.78173978782002	185.36840334559	139.03874496255
5	Prevalence	44560	America	3	Both	22	All ages	471	Kidney cancer	1	Number	1990	255159.26460480096	260740.6736259531	247791.4893465165
5	Prevalence	44560	America	3	Both	22	All ages	471	Kidney cancer	2	Percent	1990	0.0003718463337737	0.000379502930081	0.000361556270768
5	Prevalence	44560	America	3	Both	22	All ages	471	Kidney cancer	3	Rate	1990	35.629002341900005	36.40835885633	34.600207709109995
5	Prevalence	44560	America	3	Both	22	All ages	471	Kidney cancer	1	Number	2021	568291.094481487	587506.6542577941	540634.7977123284
5	Prevalence	44560	America	3	Both	22	All ages	471	Kidney cancer	2	Percent	2021	0.0005763752792053	0.0005962452276314	0.0005489078821792
5	Prevalence	44560	America	3	Both	22	All ages	471	Kidney cancer	3	Rate	2021	55.34194644501	57.213217155349994	52.64869063029
5	Prevalence	44560	America	3	Both	27	Age-standardized	471	Kidney cancer	2	Percent	1990	0.0004256499578366	0.0004342977699159	0.0004136247667901
5	Prevalence	44560	America	3	Both	27	Age-standardized	471	Kidney cancer	3	Rate	1990	40.89588407216	41.81442511838	39.695274616629995
5	Prevalence	44560	America	3	Both	27	Age-standardized	471	Kidney cancer	2	Percent	2021	0.0004653378317685	0.0004812522802583	0.0004451387485586
5	Prevalence	44560	America	3	Both	27	Age-standardized	471	Kidney cancer	3	Rate	2021	44.13232400812	45.626584581210004	42.14478033837
5	Prevalence	44560	America	3	Both	22	All ages	484	Hodgkin lymphoma	1	Number	1990	85655.1536472723	88025.85860621175	83585.84087438794
5	Prevalence	44560	America	3	Both	22	All ages	484	Hodgkin lymphoma	2	Percent	1990	0.0001248263100911	0.0001282918629551	0.0001217223740476
5	Prevalence	44560	America	3	Both	22	All ages	484	Hodgkin lymphoma	3	Rate	1990	11.96040314123	12.291435027	11.67145596251
5	Prevalence	44560	America	3	Both	22	All ages	484	Hodgkin lymphoma	1	Number	2021	80024.13861291055	83172.43533135422	76708.36282657721
5	Prevalence	44560	America	3	Both	22	All ages	484	Hodgkin lymphoma	2	Percent	2021	8.11623421712e-05	8.43852373544e-05	7.79273841954e-05
5	Prevalence	44560	America	3	Both	22	All ages	484	Hodgkin lymphoma	3	Rate	2021	7.79299840598	8.09958928885	7.47009789289
5	Prevalence	44560	America	3	Both	27	Age-standardized	484	Hodgkin lymphoma	2	Percent	1990	0.0001256977037178	0.0001290948074191	0.0001227209265858
5	Prevalence	44560	America	3	Both	27	Age-standardized	484	Hodgkin lymphoma	3	Rate	1990	12.07685739161	12.39895567952	11.80121843042
5	Prevalence	44560	America	3	Both	27	Age-standardized	484	Hodgkin lymphoma	2	Percent	2021	7.47798717758e-05	7.78822418985e-05	7.18266818624e-05
5	Prevalence	44560	America	3	Both	27	Age-standardized	484	Hodgkin lymphoma	3	Rate	2021	7.09209397238	7.38970202659	6.80865790729
5	Prevalence	44560	America	3	Both	22	All ages	490	Other neoplasms	1	Number	1990	7554247.718365734	9063576.936167944	6355924.466237232
5	Prevalence	44560	America	3	Both	22	All ages	490	Other neoplasms	2	Percent	1990	0.0110088295625942	0.0132198271175121	0.0092734635124111
5	Prevalence	44560	America	3	Both	22	All ages	490	Other neoplasms	3	Rate	1990	1054.83259667589	1265.58682627078	887.50548816359
5	Prevalence	44560	America	3	Both	22	All ages	490	Other neoplasms	1	Number	2021	20789018.827790257	23912243.826757938	18058435.717645023
5	Prevalence	44560	America	3	Both	22	All ages	490	Other neoplasms	2	Percent	2021	0.0210847250943368	0.0242966232287054	0.0182933923144962
5	Prevalence	44560	America	3	Both	22	All ages	490	Other neoplasms	3	Rate	2021	2024.4990248557801	2328.64834605235	1758.58638657451
5	Prevalence	44560	America	3	Both	27	Age-standardized	490	Other neoplasms	2	Percent	1990	0.0120064979630728	0.0143853707198571	0.0100796213955028
5	Prevalence	44560	America	3	Both	27	Age-standardized	490	Other neoplasms	3	Rate	1990	1153.57338423825	1379.88536235482	967.8888715918099
5	Prevalence	44561	Asia	3	Both	22	All ages	432	Cervical cancer	1	Number	1990	815872.3783817736	906528.9905455568	730763.031996992
5	Prevalence	44561	Asia	3	Both	22	All ages	432	Cervical cancer	2	Percent	1990	0.0002624672150388	0.0002916502745968	0.0002351771678916
5	Prevalence	44561	Asia	3	Both	22	All ages	432	Cervical cancer	3	Rate	1990	25.6963818488	28.55166532818	23.01581277751
5	Prevalence	44561	Asia	3	Both	22	All ages	432	Cervical cancer	1	Number	2021	1809629.3028562744	2067189.822044272	1580786.8159867912
5	Prevalence	44561	Asia	3	Both	22	All ages	432	Cervical cancer	2	Percent	2021	0.0004049038493009	0.0004625212323532	0.0003540221163388
5	Prevalence	44561	Asia	3	Both	22	All ages	432	Cervical cancer	3	Rate	2021	39.146375308399996	44.71799195544	34.19599466229
5	Prevalence	44561	Asia	3	Both	27	Age-standardized	432	Cervical cancer	2	Percent	1990	0.0003120740632286	0.000346140486971	0.0002804006497649
5	Prevalence	44561	Asia	3	Both	27	Age-standardized	432	Cervical cancer	3	Rate	1990	30.641664619169998	33.98259524323	27.54733195884
5	Prevalence	44561	Asia	3	Both	27	Age-standardized	432	Cervical cancer	2	Percent	2021	0.0003591454747673	0.0004097788649625	0.0003143200493427
5	Prevalence	44561	Asia	3	Both	27	Age-standardized	432	Cervical cancer	3	Rate	2021	34.50151661253	39.37071010817	30.16591815504
5	Prevalence	44561	Asia	3	Both	22	All ages	441	Colon and rectum cancer	1	Number	1990	1436314.622360816	1549329.492531408	1325782.1884544252
5	Prevalence	44561	Asia	3	Both	22	All ages	441	Colon and rectum cancer	2	Percent	1990	0.0004620637807497	0.0004981907599958	0.0004269398751686
5	Prevalence	44561	Asia	3	Both	22	All ages	441	Colon and rectum cancer	3	Rate	1990	45.2375763283	48.797046332979995	41.75629211818
5	Prevalence	44561	Asia	3	Both	22	All ages	441	Colon and rectum cancer	1	Number	2021	6119011.454190326	6902903.7204305455	5372694.321421133
5	Prevalence	44561	Asia	3	Both	22	All ages	441	Colon and rectum cancer	2	Percent	2021	0.0013691149059645	0.0015439893559467	0.0012051010566553
5	Prevalence	44561	Asia	3	Both	22	All ages	441	Colon and rectum cancer	3	Rate	2021	132.36805931694	149.325422246	116.22353152202
5	Prevalence	44561	Asia	3	Both	27	Age-standardized	441	Colon and rectum cancer	2	Percent	1990	0.000699008482232	0.0007516379409064	0.0006466250082063
5	Prevalence	44561	Asia	3	Both	27	Age-standardized	441	Colon and rectum cancer	3	Rate	1990	68.63374733439	73.8533674124	63.53151378823
5	Prevalence	44561	Asia	3	Both	27	Age-standardized	441	Colon and rectum cancer	2	Percent	2021	0.0012424006227284	0.0013998191550222	0.0010948288602063
5	Prevalence	44561	Asia	3	Both	27	Age-standardized	441	Colon and rectum cancer	3	Rate	2021	119.35306891044999	134.59229306832	105.04354006668001
5	Prevalence	44561	Asia	3	Both	22	All ages	456	Pancreatic cancer	1	Number	1990	63256.35570832658	70107.86110931964	57300.82163817714
5	Prevalence	44561	Asia	3	Both	22	All ages	456	Pancreatic cancer	2	Percent	1990	2.03494954983e-05	2.25665658209e-05	1.84489663348e-05
5	Prevalence	44561	Asia	3	Both	22	All ages	456	Pancreatic cancer	3	Rate	1990	1.9922962386200003	2.208088443	1.8047231798499999
5	Prevalence	44561	Asia	3	Both	22	All ages	456	Pancreatic cancer	1	Number	2021	201961.8636993787	227188.13737559837	177647.00722439418
5	Prevalence	44561	Asia	3	Both	22	All ages	456	Pancreatic cancer	2	Percent	2021	4.51887009357e-05	5.08446410235e-05	3.97488265501e-05
5	Prevalence	44561	Asia	3	Both	22	All ages	456	Pancreatic cancer	3	Rate	2021	4.3688919614	4.91459332433	3.84290661421
5	Prevalence	44561	Asia	3	Both	27	Age-standardized	456	Pancreatic cancer	2	Percent	1990	3.17098982544e-05	3.48792269689e-05	2.88405298034e-05
5	Prevalence	44561	Asia	3	Both	27	Age-standardized	456	Pancreatic cancer	3	Rate	1990	3.1135250522	3.4281186967200004	2.8310755802
5	Prevalence	44561	Asia	3	Both	27	Age-standardized	456	Pancreatic cancer	2	Percent	2021	4.2401337056e-05	4.75442491812e-05	3.70959037137e-05
5	Prevalence	44561	Asia	3	Both	27	Age-standardized	456	Pancreatic cancer	3	Rate	2021	4.07332588528	4.56551464929	3.56299618359
5	Prevalence	44561	Asia	3	Both	22	All ages	462	Non-melanoma skin cancer	1	Number	1990	50359.1373483088	59314.27831132808	41555.24555847517
5	Prevalence	44561	Asia	3	Both	22	All ages	462	Non-melanoma skin cancer	2	Percent	1990	1.62004932015e-05	1.91330945643e-05	1.33610456173e-05
5	Prevalence	44561	Asia	3	Both	22	All ages	462	Non-melanoma skin cancer	3	Rate	1990	1.58609073817	1.86813818553	1.30880697274
5	Prevalence	44561	Asia	3	Both	22	All ages	462	Non-melanoma skin cancer	1	Number	2021	408503.62620622513	491583.9005556598	336901.25690841954
5	Prevalence	44561	Asia	3	Both	22	All ages	462	Non-melanoma skin cancer	2	Percent	2021	9.14016450388e-05	0.0001102345076269	7.53375811603e-05
5	Prevalence	44561	Asia	3	Both	22	All ages	462	Non-melanoma skin cancer	3	Rate	2021	8.836857494	10.63407176063	7.28793627733
5	Prevalence	44561	Asia	3	Both	27	Age-standardized	462	Non-melanoma skin cancer	2	Percent	1990	2.61908977888e-05	3.06662721789e-05	2.17574687185e-05
5	Prevalence	44561	Asia	3	Both	27	Age-standardized	462	Non-melanoma skin cancer	3	Rate	1990	2.5716237200000003	3.0114440979	2.13731075264
5	Prevalence	44561	Asia	3	Both	27	Age-standardized	462	Non-melanoma skin cancer	2	Percent	2021	8.53120050487e-05	0.0001030426456898	7.01067735483e-05
5	Prevalence	44561	Asia	3	Both	27	Age-standardized	462	Non-melanoma skin cancer	3	Rate	2021	8.19563764286	9.88858741908	6.72386284702
5	Prevalence	44561	Asia	3	Both	22	All ages	471	Kidney cancer	1	Number	1990	162258.04790939478	175103.1486736184	148414.0502062848
5	Prevalence	44561	Asia	3	Both	22	All ages	471	Kidney cancer	2	Percent	1990	5.21987671169e-05	5.6347002352e-05	4.76930938085e-05
5	Prevalence	44561	Asia	3	Both	22	All ages	471	Kidney cancer	3	Rate	1990	5.1104129366299995	5.5149769626600005	4.67438806225
5	Prevalence	44561	Asia	3	Both	22	All ages	471	Kidney cancer	1	Number	2021	660510.4072140257	734713.1457696897	592043.5341033346
5	Prevalence	44561	Asia	3	Both	22	All ages	471	Kidney cancer	2	Percent	2021	0.0001477878080034	0.0001642296037629	0.0001324876115414
5	Prevalence	44561	Asia	3	Both	22	All ages	471	Kidney cancer	3	Rate	2021	14.288334221320001	15.89350730722	12.807240879850001
5	Prevalence	44561	Asia	3	Both	27	Age-standardized	471	Kidney cancer	2	Percent	1990	6.39052127599e-05	6.82222261283e-05	5.91460115951e-05
5	Prevalence	44561	Asia	3	Both	27	Age-standardized	471	Kidney cancer	3	Rate	1990	6.27466084348	6.6934227771299994	5.80376316111
5	Prevalence	44561	Asia	3	Both	27	Age-standardized	471	Kidney cancer	2	Percent	2021	0.0001337212299337	0.0001481087262257	0.0001201161664245
5	Prevalence	44561	Asia	3	Both	27	Age-standardized	471	Kidney cancer	3	Rate	2021	12.846115146670002	14.24009102225	11.52720843296
5	Prevalence	44561	Asia	3	Both	22	All ages	484	Hodgkin lymphoma	1	Number	1990	50284.1126148053	60534.248315522826	32651.715042722302
5	Prevalence	44561	Asia	3	Both	22	All ages	484	Hodgkin lymphoma	2	Percent	1990	1.61762135735e-05	1.94646897603e-05	1.04944191792e-05
5	Prevalence	44561	Asia	3	Both	22	All ages	484	Hodgkin lymphoma	3	Rate	1990	1.5837277899300002	1.9065618604899999	1.02838502686
5	Prevalence	44561	Asia	3	Both	22	All ages	484	Hodgkin lymphoma	1	Number	2021	111048.08241410456	148294.281808733	77890.0582639606
5	Prevalence	44561	Asia	3	Both	22	All ages	484	Hodgkin lymphoma	2	Percent	2021	2.48466275707e-05	3.31906378086e-05	1.74711291842e-05
5	Prevalence	44561	Asia	3	Both	22	All ages	484	Hodgkin lymphoma	3	Rate	2021	2.40222121989	3.20794076589	1.68493815213
5	Prevalence	44561	Asia	3	Both	27	Age-standardized	484	Hodgkin lymphoma	2	Percent	1990	1.68407689677e-05	2.02355555585e-05	1.08348891137e-05
5	Prevalence	44561	Asia	3	Both	27	Age-standardized	484	Hodgkin lymphoma	3	Rate	1990	1.6535697398	1.98773926966	1.0648198391900001
5	Prevalence	44561	Asia	3	Both	27	Age-standardized	484	Hodgkin lymphoma	2	Percent	2021	2.40414164423e-05	3.22292278496e-05	1.69361618393e-05
5	Prevalence	44561	Asia	3	Both	27	Age-standardized	484	Hodgkin lymphoma	3	Rate	2021	2.30958569528	3.0970576238	1.6220131354699998
5	Prevalence	44561	Asia	3	Both	22	All ages	490	Other neoplasms	1	Number	1990	23774487.9377136	29823273.03988123	19073326.964355934
5	Prevalence	44561	Asia	3	Both	22	All ages	490	Other neoplasms	2	Percent	1990	0.0076482431962535	0.0095928758307077	0.0061399028165126
5	Prevalence	44561	Asia	3	Both	22	All ages	490	Other neoplasms	3	Rate	1990	748.79152241794	939.3015774524499	600.7256842979
5	Prevalence	44561	Asia	3	Both	22	All ages	490	Other neoplasms	1	Number	2021	39359961.77367246	47102961.92697803	33056999.87259782
5	Prevalence	44561	Asia	3	Both	22	All ages	490	Other neoplasms	2	Percent	2021	0.0088067127092369	0.0105432142901052	0.0073988143052424
5	Prevalence	44561	Asia	3	Both	22	All ages	490	Other neoplasms	3	Rate	2021	851.44500770667	1018.94361614317	715.09768411691
5	Prevalence	44561	Asia	3	Both	27	Age-standardized	490	Other neoplasms	2	Percent	1990	0.0082682343953516	0.0101750069524773	0.0067694795483894
5	Prevalence	44561	Asia	3	Both	27	Age-standardized	490	Other neoplasms	3	Rate	1990	811.83778277174	999.03685023337	664.5235773354
5	Prevalence	44559	Africa	3	Both	22	All ages	477	Brain and central nervous system cancer	1	Number	1990	14426.464839163616	21149.006074069803	10572.041193353612
5	Prevalence	44559	Africa	3	Both	22	All ages	477	Brain and central nervous system cancer	2	Percent	1990	2.31344989262e-05	3.39125025943e-05	1.69558554404e-05
5	Prevalence	44559	Africa	3	Both	22	All ages	477	Brain and central nervous system cancer	3	Rate	1990	2.28644981706	3.35190509998	1.67556237248
5	Prevalence	44559	Africa	3	Both	22	All ages	477	Brain and central nervous system cancer	1	Number	2021	44176.95414483389	55050.10119705071	30955.38571750411
5	Prevalence	44559	Africa	3	Both	22	All ages	477	Brain and central nervous system cancer	2	Percent	2021	3.27974367384e-05	4.09293487321e-05	2.30074648466e-05
5	Prevalence	44559	Africa	3	Both	22	All ages	477	Brain and central nervous system cancer	3	Rate	2021	3.1936081765499997	3.9796417998	2.23780418658
5	Prevalence	44559	Africa	3	Both	27	Age-standardized	477	Brain and central nervous system cancer	2	Percent	1990	2.30375308992e-05	3.29266794814e-05	1.77017601097e-05
5	Prevalence	44559	Africa	3	Both	27	Age-standardized	477	Brain and central nervous system cancer	3	Rate	1990	2.28617193485	3.26589421281	1.75745515601
5	Prevalence	44559	Africa	3	Both	27	Age-standardized	477	Brain and central nervous system cancer	2	Percent	2021	3.45154755223e-05	4.30016197176e-05	2.44321937065e-05
5	Prevalence	44559	Africa	3	Both	27	Age-standardized	477	Brain and central nervous system cancer	3	Rate	2021	3.38496214801	4.2197332331699995	2.39095034774
5	Prevalence	44559	Africa	3	Both	22	All ages	486	Multiple myeloma	1	Number	1990	2732.450100188771	3456.055913290811	1761.849206646761
5	Prevalence	44559	Africa	3	Both	22	All ages	486	Multiple myeloma	2	Percent	1990	4.3817996485e-06	5.5400039358e-06	2.8262984364e-06
5	Prevalence	44559	Africa	3	Both	22	All ages	486	Multiple myeloma	3	Rate	1990	0.43306590363	0.54775015908	0.27923540806
5	Prevalence	44559	Africa	3	Both	22	All ages	486	Multiple myeloma	1	Number	2021	11267.794723076744	14083.636496205188	7445.927066723849
5	Prevalence	44559	Africa	3	Both	22	All ages	486	Multiple myeloma	2	Percent	2021	8.3653875955e-06	1.04755684541e-05	5.524589252e-06
5	Prevalence	44559	Africa	3	Both	22	All ages	486	Multiple myeloma	3	Rate	2021	0.81456320509	1.0181239866	0.53827553354
5	Prevalence	44559	Africa	3	Both	27	Age-standardized	486	Multiple myeloma	2	Percent	1990	9.2951541406e-06	1.17563805499e-05	5.9951146043e-06
5	Prevalence	44559	Africa	3	Both	27	Age-standardized	486	Multiple myeloma	3	Rate	1990	0.92242150853	1.16679828345	0.59499748714
5	Prevalence	44559	Africa	3	Both	27	Age-standardized	486	Multiple myeloma	2	Percent	2021	1.6350750904e-05	2.04011228552e-05	1.07345255901e-05
5	Prevalence	44559	Africa	3	Both	27	Age-standardized	486	Multiple myeloma	3	Rate	2021	1.6035255626699998	1.99952162523	1.05297147897
5	Prevalence	44559	Africa	3	Both	22	All ages	489	Other malignant neoplasms	1	Number	1990	24671.678605235837	30807.84329231496	18228.85680860388
5	Prevalence	44559	Africa	3	Both	22	All ages	489	Other malignant neoplasms	2	Percent	1990	3.95635102678e-05	4.94248210114e-05	2.92134777862e-05
5	Prevalence	44559	Africa	3	Both	22	All ages	489	Other malignant neoplasms	3	Rate	1990	3.91021332408	4.88273381213	2.88909076339
5	Prevalence	44559	Africa	3	Both	22	All ages	489	Other malignant neoplasms	1	Number	2021	54069.31172004206	66298.60118314848	41428.54446783828
5	Prevalence	44559	Africa	3	Both	22	All ages	489	Other malignant neoplasms	2	Percent	2021	4.01418504749e-05	4.92153847091e-05	3.07568249367e-05
5	Prevalence	44559	Africa	3	Both	22	All ages	489	Other malignant neoplasms	3	Rate	2021	3.90873928165	4.7928101638300005	2.99492214699
5	Prevalence	44559	Africa	3	Both	27	Age-standardized	489	Other malignant neoplasms	2	Percent	1990	4.48557020952e-05	5.43723637454e-05	3.6109478331e-05
5	Prevalence	44559	Africa	3	Both	27	Age-standardized	489	Other malignant neoplasms	3	Rate	1990	4.45135492097	5.39765337496	3.58405970876
5	Prevalence	44559	Africa	3	Both	27	Age-standardized	489	Other malignant neoplasms	2	Percent	2021	4.90953110521e-05	5.85877315917e-05	3.90083067306e-05
5	Prevalence	44559	Africa	3	Both	27	Age-standardized	489	Other malignant neoplasms	3	Rate	2021	4.81479961501	5.74615230864	3.8218454086099998
5	Prevalence	44562	Europe	3	Both	22	All ages	432	Cervical cancer	1	Number	1990	383232.5582146196	393140.43443807657	373697.3489285653
5	Prevalence	44562	Europe	3	Both	22	All ages	432	Cervical cancer	2	Percent	1990	0.0004981001003619	0.0005108244279019	0.0004857744844596
5	Prevalence	44562	Europe	3	Both	22	All ages	432	Cervical cancer	3	Rate	1990	47.75383319873	48.98843359575999	46.565670074269995
5	Prevalence	44562	Europe	3	Both	22	All ages	432	Cervical cancer	1	Number	2021	392867.9135369448	413466.4308774512	373320.59441630665
5	Prevalence	44562	Europe	3	Both	22	All ages	432	Cervical cancer	2	Percent	2021	0.0004827341541726	0.00050739672618	0.0004582676100502
5	Prevalence	44562	Europe	3	Both	22	All ages	432	Cervical cancer	3	Rate	2021	46.30002083102	48.7275842667	43.996342543000004
5	Prevalence	44562	Europe	3	Both	27	Age-standardized	432	Cervical cancer	2	Percent	1990	0.0004468542856744	0.0004588830833845	0.0004358968627279
5	Prevalence	44562	Europe	3	Both	27	Age-standardized	432	Cervical cancer	3	Rate	1990	42.31273531129	43.4286315882	41.26748549789
5	Prevalence	44562	Europe	3	Both	27	Age-standardized	432	Cervical cancer	2	Percent	2021	0.0003916351898878	0.0004123431230141	0.0003714096052859
5	Prevalence	44562	Europe	3	Both	27	Age-standardized	432	Cervical cancer	3	Rate	2021	36.45205618044	38.41470993248	34.57605807967
5	Prevalence	44562	Europe	3	Both	22	All ages	441	Colon and rectum cancer	1	Number	1990	1681605.8657434618	1739857.5977801615	1610926.3489626695
5	Prevalence	44562	Europe	3	Both	22	All ages	441	Colon and rectum cancer	2	Percent	1990	0.0021856376752588	0.002260319666952	0.0020964650747491
5	Prevalence	44562	Europe	3	Both	22	All ages	441	Colon and rectum cancer	3	Rate	1990	209.54150240478	216.80013279928002	200.73427091422
5	Prevalence	44562	Europe	3	Both	22	All ages	441	Colon and rectum cancer	1	Number	2021	3172781.981050912	3332495.0005160826	2976947.3104377487
5	Prevalence	44562	Europe	3	Both	22	All ages	441	Colon and rectum cancer	2	Percent	2021	0.0038985332060626	0.0040879440872396	0.0036550907230355
5	Prevalence	44562	Europe	3	Both	22	All ages	441	Colon and rectum cancer	3	Rate	2021	373.91669503481	392.73909277569004	350.83731131218
5	Prevalence	44562	Europe	3	Both	27	Age-standardized	441	Colon and rectum cancer	2	Percent	1990	0.0017112285321096	0.0017683052310308	0.0016443523333809
5	Prevalence	44562	Europe	3	Both	27	Age-standardized	441	Colon and rectum cancer	3	Rate	1990	162.03670512292	167.56645317031	155.42077613247
5	Prevalence	44562	Europe	3	Both	27	Age-standardized	441	Colon and rectum cancer	2	Percent	2021	0.002219470598748	0.0023215471823761	0.0020965697252858
5	Prevalence	44562	Europe	3	Both	27	Age-standardized	441	Colon and rectum cancer	3	Rate	2021	206.5809424183	216.34205271295	194.62482946306
5	Prevalence	44562	Europe	3	Both	22	All ages	456	Pancreatic cancer	1	Number	1990	66510.84143959056	69015.24146821443	63937.233383070896
5	Prevalence	44562	Europe	3	Both	22	All ages	456	Pancreatic cancer	2	Percent	1990	8.64465297032e-05	8.98200388964e-05	8.31477352171e-05
5	Prevalence	44562	Europe	3	Both	22	All ages	456	Pancreatic cancer	3	Rate	1990	8.28778129606	8.5998495133	7.96708920658
5	Prevalence	44562	Europe	3	Both	22	All ages	456	Pancreatic cancer	1	Number	2021	129977.54837904524	137768.82555227834	120203.323421071
5	Prevalence	44562	Europe	3	Both	22	All ages	456	Pancreatic cancer	2	Percent	2021	0.0001597089716098	0.000169302097898	0.0001481728885486
5	Prevalence	44562	Europe	3	Both	22	All ages	456	Pancreatic cancer	3	Rate	2021	15.3180318121	16.23624448102	14.166126035200001
5	Prevalence	44562	Europe	3	Both	27	Age-standardized	456	Pancreatic cancer	2	Percent	1990	6.84025726594e-05	7.11050211253e-05	6.58564497191e-05
5	Prevalence	44562	Europe	3	Both	27	Age-standardized	456	Pancreatic cancer	3	Rate	1990	6.47703820993	6.72047219564	6.22928815594
5	Prevalence	44562	Europe	3	Both	27	Age-standardized	456	Pancreatic cancer	2	Percent	2021	9.08303591478e-05	9.57250755669e-05	8.51584955349e-05
5	Prevalence	44562	Europe	3	Both	27	Age-standardized	456	Pancreatic cancer	3	Rate	2021	8.454180221589999	8.91125219691	7.913410087399999
5	Prevalence	44562	Europe	3	Both	22	All ages	462	Non-melanoma skin cancer	1	Number	1990	97790.5132866464	111885.38981775333	85341.67799289127
5	Prevalence	44562	Europe	3	Both	22	All ages	462	Non-melanoma skin cancer	2	Percent	1990	0.0001271009925808	0.000145433698407	0.0001110845286016
5	Prevalence	44562	Europe	3	Both	22	All ages	462	Non-melanoma skin cancer	3	Rate	1990	12.1854778771	13.941811905599998	10.63425371465
5	Prevalence	44562	Europe	3	Both	22	All ages	462	Non-melanoma skin cancer	1	Number	2021	164521.1064354057	195010.0225518529	137300.34883101363
5	Prevalence	44562	Europe	3	Both	22	All ages	462	Non-melanoma skin cancer	2	Percent	2021	0.0002021528802527	0.0002395932620485	0.0001687331784352
5	Prevalence	44562	Europe	3	Both	22	All ages	462	Non-melanoma skin cancer	3	Rate	2021	19.38903736506	22.982197820939998	16.18103385881
5	Prevalence	44562	Europe	3	Both	27	Age-standardized	462	Non-melanoma skin cancer	2	Percent	1990	0.0001004223692998	0.000114286873522	8.81666091733e-05
5	Prevalence	44562	Europe	3	Both	27	Age-standardized	462	Non-melanoma skin cancer	3	Rate	1990	9.5090787909	10.824091533339999	8.354561553769999
5	Prevalence	44562	Europe	3	Both	27	Age-standardized	462	Non-melanoma skin cancer	2	Percent	2021	0.0001104432547816	0.0001302897950358	9.3008212254e-05
5	Prevalence	44562	Europe	3	Both	27	Age-standardized	462	Non-melanoma skin cancer	3	Rate	2021	10.27979600541	12.135077274030001	8.64491777657
5	Prevalence	44562	Europe	3	Both	22	All ages	471	Kidney cancer	1	Number	1990	314945.497674833	325376.2932578043	305167.34901705
5	Prevalence	44562	Europe	3	Both	22	All ages	471	Kidney cancer	2	Percent	1990	0.0004093461909452	0.0004230147935091	0.0003967951308119
5	Prevalence	44562	Europe	3	Both	22	All ages	471	Kidney cancer	3	Rate	1990	39.24472083666	40.5444811564	38.02628552894
5	Prevalence	44562	Europe	3	Both	22	All ages	471	Kidney cancer	1	Number	2021	669486.5267522674	699079.1282148878	637513.7191471428
5	Prevalence	44562	Europe	3	Both	22	All ages	471	Kidney cancer	2	Percent	2021	0.0008226297107351	0.0008594530324747	0.0007825420857354
5	Prevalence	44562	Europe	3	Both	22	All ages	471	Kidney cancer	3	Rate	2021	78.89990265597001	82.38743120424999	75.13186355902
5	Prevalence	44562	Europe	3	Both	27	Age-standardized	471	Kidney cancer	2	Percent	1990	0.0003421786356067	0.0003534975254246	0.000331502336115
5	Prevalence	44562	Europe	3	Both	27	Age-standardized	471	Kidney cancer	3	Rate	1990	32.40085889592	33.47913566281	31.34148458556
5	Prevalence	44562	Europe	3	Both	27	Age-standardized	471	Kidney cancer	2	Percent	2021	0.0005248613127026	0.0005491965916513	0.0004996617529053
5	Prevalence	44562	Europe	3	Both	27	Age-standardized	471	Kidney cancer	3	Rate	2021	48.85204013292	50.96977793148	46.55522248671
5	Prevalence	44562	Europe	3	Both	22	All ages	484	Hodgkin lymphoma	1	Number	1990	119380.7791139772	124639.6337716105	114643.82521737514
5	Prevalence	44562	Europe	3	Both	22	All ages	484	Hodgkin lymphoma	2	Percent	1990	0.0001551632785273	0.0001623219799224	0.0001487997422024
5	Prevalence	44562	Europe	3	Both	22	All ages	484	Hodgkin lymphoma	3	Rate	1990	14.87579719088	15.53109242286	14.28553495611
5	Prevalence	44562	Europe	3	Both	22	All ages	484	Hodgkin lymphoma	1	Number	2021	133340.3942428362	141256.99463244338	126296.82528617044
5	Prevalence	44562	Europe	3	Both	22	All ages	484	Hodgkin lymphoma	2	Percent	2021	0.0001638410950487	0.0001736629065711	0.000154901428796
5	Prevalence	44562	Europe	3	Both	22	All ages	484	Hodgkin lymphoma	3	Rate	2021	15.71434779562	16.647329976960002	14.884253562460001
5	Prevalence	44562	Europe	3	Both	27	Age-standardized	484	Hodgkin lymphoma	2	Percent	1990	0.0001505919905231	0.0001575517773921	0.0001441127110178
5	Prevalence	44562	Europe	3	Both	27	Age-standardized	484	Hodgkin lymphoma	3	Rate	1990	14.25958194228	14.88314756386	13.66929421671
5	Prevalence	44562	Europe	3	Both	27	Age-standardized	484	Hodgkin lymphoma	2	Percent	2021	0.0001573269575901	0.0001664178794115	0.0001490914658587
5	Prevalence	44562	Europe	3	Both	27	Age-standardized	484	Hodgkin lymphoma	3	Rate	2021	14.643449940030001	15.510300010729999	13.86683981033
5	Prevalence	44562	Europe	3	Both	22	All ages	490	Other neoplasms	1	Number	1990	9900681.12612404	11836000.244791668	8294081.578717868
5	Prevalence	44562	Europe	3	Both	22	All ages	490	Other neoplasms	2	Percent	1990	0.0128681304231218	0.0153976158749783	0.0107710013327724
5	Prevalence	44562	Europe	3	Both	22	All ages	490	Other neoplasms	3	Rate	1990	1233.70383052363	1474.8600277155501	1033.50871359146
5	Prevalence	44562	Europe	3	Both	22	All ages	490	Other neoplasms	1	Number	2021	11569161.89768599	13497571.202480458	9936290.808765076
5	Prevalence	44562	Europe	3	Both	22	All ages	490	Other neoplasms	2	Percent	2021	0.0142154735724364	0.0166163829029234	0.0122001939148142
5	Prevalence	44562	Europe	3	Both	22	All ages	490	Other neoplasms	3	Rate	2021	1363.44154970035	1590.7072232416199	1171.0054590286
5	Prevalence	44562	Europe	3	Both	27	Age-standardized	490	Other neoplasms	2	Percent	1990	0.0116797128447079	0.0138766278698516	0.0097708599742932
5	Prevalence	44562	Europe	3	Both	27	Age-standardized	490	Other neoplasms	3	Rate	1990	1105.9682854165699	1315.72549119133	922.91492362909
5	Prevalence	44559	Africa	3	Both	22	All ages	1012	Malignant neoplasm of bone and articular cartilage	1	Number	1990	35277.06423969838	44132.30053865894	28653.75659001653
5	Prevalence	44559	Africa	3	Both	22	All ages	1012	Malignant neoplasm of bone and articular cartilage	2	Percent	1990	5.65710235483e-05	7.07869400777e-05	4.59757771376e-05
5	Prevalence	44559	Africa	3	Both	22	All ages	1012	Malignant neoplasm of bone and articular cartilage	3	Rate	1990	5.59106045566	6.994526491269999	4.54133269957
5	Prevalence	44560	America	3	Both	22	All ages	1012	Malignant neoplasm of bone and articular cartilage	1	Number	1990	44576.07638191245	46232.44643624514	42758.72839158498
5	Prevalence	44560	America	3	Both	22	All ages	1012	Malignant neoplasm of bone and articular cartilage	2	Percent	1990	6.49613270323e-05	6.73774028609e-05	6.2270437441e-05
5	Prevalence	44560	America	3	Both	22	All ages	1012	Malignant neoplasm of bone and articular cartilage	3	Rate	1990	6.22435219926	6.45563838295	5.97058796341
5	Prevalence	44561	Asia	3	Both	22	All ages	1012	Malignant neoplasm of bone and articular cartilage	1	Number	1990	138475.20994757625	179089.45347149012	119152.91355959132
5	Prevalence	44561	Asia	3	Both	22	All ages	1012	Malignant neoplasm of bone and articular cartilage	2	Percent	1990	4.4547661111e-05	5.75474675647e-05	3.82699377082e-05
5	Prevalence	44561	Asia	3	Both	22	All ages	1012	Malignant neoplasm of bone and articular cartilage	3	Rate	1990	4.36135842528	5.64052798383	3.7527913021100003
5	Prevalence	44560	America	3	Both	22	All ages	411	Esophageal cancer	1	Number	1990	41853.35186324364	42591.65158152871	40477.2461459925
5	Prevalence	44560	America	3	Both	22	All ages	411	Esophageal cancer	2	Percent	1990	6.09933085019e-05	6.20420239652e-05	5.90005949205e-05
5	Prevalence	44560	America	3	Both	22	All ages	411	Esophageal cancer	3	Rate	1990	5.84416628517	5.94725829883	5.6520146347199995
5	Prevalence	44560	America	3	Both	22	All ages	411	Esophageal cancer	1	Number	2021	82691.89196536211	85461.00891559529	79114.24178376705
5	Prevalence	44560	America	3	Both	22	All ages	411	Esophageal cancer	2	Percent	2021	8.38681699362e-05	8.66628328625e-05	8.03731845319e-05
5	Prevalence	44560	America	3	Both	22	All ages	411	Esophageal cancer	3	Rate	2021	8.05279248791	8.32245767085	7.70438983534
5	Prevalence	44560	America	3	Both	27	Age-standardized	411	Esophageal cancer	2	Percent	1990	7.17061806534e-05	7.29515118826e-05	6.93696392201e-05
5	Prevalence	44560	America	3	Both	27	Age-standardized	411	Esophageal cancer	3	Rate	1990	6.88943797918	7.01330423621	6.6630750675
5	Prevalence	44560	America	3	Both	27	Age-standardized	411	Esophageal cancer	2	Percent	2021	6.56088155561e-05	6.77417939801e-05	6.29650476629e-05
5	Prevalence	44560	America	3	Both	27	Age-standardized	411	Esophageal cancer	3	Rate	2021	6.22230036044	6.42799729637	5.96381395996
5	Prevalence	44560	America	3	Both	27	Age-standardized	417	Liver cancer	2	Percent	1990	3.08293361872e-05	3.20944117671e-05	2.85388834524e-05
5	Prevalence	44560	America	3	Both	27	Age-standardized	417	Liver cancer	3	Rate	1990	2.96203710203	3.08355530607	2.7440494154
5	Prevalence	44560	America	3	Both	27	Age-standardized	417	Liver cancer	2	Percent	2021	5.78229971575e-05	6.02154269221e-05	5.48060361429e-05
5	Prevalence	44560	America	3	Both	27	Age-standardized	417	Liver cancer	3	Rate	2021	5.483899865930001	5.71214073291	5.19046715947
5	Prevalence	44560	America	3	Both	22	All ages	423	Larynx cancer	1	Number	1990	119696.20014451642	122983.993503447	115993.7409813724
5	Prevalence	44560	America	3	Both	22	All ages	423	Larynx cancer	2	Percent	1990	0.0001744346700613	0.000179163289638	0.0001689743777992
5	Prevalence	44560	America	3	Both	22	All ages	423	Larynx cancer	3	Rate	1990	16.71370311351	17.17279205729	16.19671257272
5	Prevalence	44560	America	3	Both	22	All ages	423	Larynx cancer	1	Number	2021	193249.9305812468	200194.53032846484	184895.22867225547
5	Prevalence	44560	America	3	Both	22	All ages	423	Larynx cancer	2	Percent	2021	0.0001959993055614	0.0002029401594075	0.0001873091557894
5	Prevalence	44560	America	3	Both	22	All ages	423	Larynx cancer	3	Rate	2021	18.81927662176	19.49556324849	18.00566988024
5	Prevalence	44560	America	3	Both	27	Age-standardized	423	Larynx cancer	2	Percent	1990	0.0002060944651722	0.000211592633819	0.0001997031041962
5	Prevalence	44560	America	3	Both	27	Age-standardized	423	Larynx cancer	3	Rate	1990	19.80126975469	20.33928786793	19.19604617637
5	Prevalence	44560	America	3	Both	27	Age-standardized	423	Larynx cancer	2	Percent	2021	0.0001517047112654	0.0001570737506145	0.000145041970865
5	Prevalence	44560	America	3	Both	27	Age-standardized	423	Larynx cancer	3	Rate	2021	14.387538043290002	14.90935542954	13.77748317377
5	Prevalence	44560	America	3	Both	22	All ages	447	Nasopharynx cancer	1	Number	1990	12789.833214267896	13191.913551137606	12454.953754449463
5	Prevalence	44560	America	3	Both	22	All ages	447	Nasopharynx cancer	2	Percent	1990	1.86388019707e-05	1.92141261383e-05	1.81641431539e-05
5	Prevalence	44560	America	3	Both	22	All ages	447	Nasopharynx cancer	3	Rate	1990	1.78590026213	1.8420444953700001	1.73913958081
5	Prevalence	44560	America	3	Both	22	All ages	447	Nasopharynx cancer	1	Number	2021	18715.981677266074	19517.119847484777	17942.78842622418
5	Prevalence	44560	America	3	Both	22	All ages	447	Nasopharynx cancer	2	Percent	2021	1.89822610078e-05	1.97705332074e-05	1.82041817304e-05
5	Prevalence	44560	America	3	Both	22	All ages	447	Nasopharynx cancer	3	Rate	2021	1.82262024816	1.90063756383	1.7473242952399999
5	Prevalence	44560	America	3	Both	27	Age-standardized	447	Nasopharynx cancer	2	Percent	1990	2.08851840428e-05	2.15349406192e-05	2.03622394193e-05
5	Prevalence	44560	America	3	Both	27	Age-standardized	447	Nasopharynx cancer	3	Rate	1990	2.00661652454	2.06936144668	1.95392305898
5	Prevalence	44560	America	3	Both	27	Age-standardized	447	Nasopharynx cancer	2	Percent	2021	1.62202158073e-05	1.68812204343e-05	1.55636332302e-05
5	Prevalence	44560	America	3	Both	27	Age-standardized	447	Nasopharynx cancer	3	Rate	2021	1.53831031564	1.6040005798599999	1.47588906862
5	Prevalence	44560	America	3	Both	22	All ages	453	Gallbladder and biliary tract cancer	1	Number	1990	28936.44950634156	29797.98265924768	27474.51748140977
5	Prevalence	44560	America	3	Both	22	All ages	453	Gallbladder and biliary tract cancer	2	Percent	1990	4.21693151105e-05	4.3450502065e-05	4.00466110849e-05
5	Prevalence	44560	America	3	Both	22	All ages	453	Gallbladder and biliary tract cancer	3	Rate	1990	4.04052280377	4.16082244003	3.83638685119
5	Prevalence	44560	America	3	Both	22	All ages	453	Gallbladder and biliary tract cancer	1	Number	2021	53789.08687366842	56286.65609899326	49555.76064201835
5	Prevalence	44560	America	3	Both	22	All ages	453	Gallbladder and biliary tract cancer	2	Percent	2021	5.45541119012e-05	5.71387778881e-05	5.02683302313e-05
5	Prevalence	44560	America	3	Both	22	All ages	453	Gallbladder and biliary tract cancer	3	Rate	2021	5.23814783303	5.481368857700001	4.8258934164600005
5	Prevalence	44560	America	3	Both	27	Age-standardized	453	Gallbladder and biliary tract cancer	2	Percent	1990	4.94170575509e-05	5.09558104175e-05	4.68479782858e-05
5	Prevalence	44560	America	3	Both	27	Age-standardized	453	Gallbladder and biliary tract cancer	3	Rate	1990	4.74793461482	4.89128807907	4.49913226509
5	Prevalence	44560	America	3	Both	27	Age-standardized	453	Gallbladder and biliary tract cancer	2	Percent	2021	4.22527182005e-05	4.42417710704e-05	3.90314435966e-05
5	Prevalence	44560	America	3	Both	27	Age-standardized	453	Gallbladder and biliary tract cancer	3	Rate	2021	4.0072330770699995	4.19303276824	3.6997887933599998
5	Prevalence	44560	America	3	Both	22	All ages	477	Brain and central nervous system cancer	1	Number	1990	89884.88549066914	91772.09163410043	88003.20961062954
5	Prevalence	44560	America	3	Both	22	All ages	477	Brain and central nervous system cancer	2	Percent	1990	0.0001309902506313	0.0001337805457941	0.0001282844459545
5	Prevalence	44560	America	3	Both	22	All ages	477	Brain and central nervous system cancer	3	Rate	1990	12.55101906885	12.81453790367	12.28827244885
5	Prevalence	44560	America	3	Both	22	All ages	477	Brain and central nervous system cancer	1	Number	2021	164087.44997648115	171531.6455619894	156801.63089777797
5	Prevalence	44560	America	3	Both	22	All ages	477	Brain and central nervous system cancer	2	Percent	2021	0.0001664214433809	0.0001740103304472	0.0001592174996318
5	Prevalence	44560	America	3	Both	22	All ages	477	Brain and central nervous system cancer	3	Rate	2021	15.97934396136	16.70428277778	15.26982833956
5	Prevalence	44560	America	3	Both	27	Age-standardized	477	Brain and central nervous system cancer	2	Percent	1990	0.0001353935959001	0.0001383184164043	0.0001324995531783
5	Prevalence	44560	America	3	Both	27	Age-standardized	477	Brain and central nervous system cancer	3	Rate	1990	13.00843255203	13.281266423169999	12.72825564873
5	Prevalence	44560	America	3	Both	27	Age-standardized	477	Brain and central nervous system cancer	2	Percent	2021	0.0001575255594215	0.0001651117038316	0.0001503154272005
5	Prevalence	44560	America	3	Both	27	Age-standardized	477	Brain and central nervous system cancer	3	Rate	2021	14.93964824769	15.68228880284	14.240853723659999
5	Prevalence	44560	America	3	Both	22	All ages	486	Multiple myeloma	1	Number	1990	27442.88307415828	28442.689729098325	26382.58479549166
5	Prevalence	44560	America	3	Both	22	All ages	486	Multiple myeloma	2	Percent	1990	3.99927614115e-05	4.14312860515e-05	3.84118489636e-05
5	Prevalence	44560	America	3	Both	22	All ages	486	Multiple myeloma	3	Rate	1990	3.83196960076	3.9715769699299996	3.68391552202
5	Prevalence	44560	America	3	Both	22	All ages	486	Multiple myeloma	1	Number	2021	75580.15424446549	79451.35238491703	70840.62757493454
5	Prevalence	44560	America	3	Both	22	All ages	486	Multiple myeloma	2	Percent	2021	7.66553361886e-05	8.07349849256e-05	7.20637689076e-05
5	Prevalence	44560	America	3	Both	22	All ages	486	Multiple myeloma	3	Rate	2021	7.36022944776	7.73721870951	6.8986796651499995
5	Prevalence	44560	America	3	Both	27	Age-standardized	486	Multiple myeloma	2	Percent	1990	4.687334288e-05	4.85759146981e-05	4.50219770277e-05
5	Prevalence	44560	America	3	Both	27	Age-standardized	486	Multiple myeloma	3	Rate	1990	4.5035334002	4.66878949685	4.32965148014
5	Prevalence	44560	America	3	Both	27	Age-standardized	486	Multiple myeloma	2	Percent	2021	5.94635026104e-05	6.26291259331e-05	5.59490918034e-05
5	Prevalence	44560	America	3	Both	27	Age-standardized	486	Multiple myeloma	3	Rate	2021	5.639477149589999	5.926909396929999	5.29309452687
5	Prevalence	44560	America	3	Both	22	All ages	489	Other malignant neoplasms	1	Number	1990	160711.68226471668	165111.19751318745	155280.08012234705
5	Prevalence	44560	America	3	Both	22	All ages	489	Other malignant neoplasms	2	Percent	1990	0.0002342069866645	0.0002407730316671	0.000226425097338
5	Prevalence	44560	America	3	Both	22	All ages	489	Other malignant neoplasms	3	Rate	1990	22.44087398766	23.05519751353	21.68243566189
5	Prevalence	44560	America	3	Both	22	All ages	489	Other malignant neoplasms	1	Number	2021	399868.6367704159	417488.818993127	376309.4021443223
5	Prevalence	44560	America	3	Both	22	All ages	489	Other malignant neoplasms	2	Percent	2021	0.0004055561994351	0.0004230804610968	0.0003825139026764
5	Prevalence	44560	America	3	Both	22	All ages	489	Other malignant neoplasms	3	Rate	2021	38.940446007480006	40.6563539117	36.64617479045
5	Prevalence	44560	America	3	Both	27	Age-standardized	489	Other malignant neoplasms	2	Percent	1990	0.0002610625591697	0.0002685436397138	0.0002517651718804
5	Prevalence	44560	America	3	Both	27	Age-standardized	489	Other malignant neoplasms	3	Rate	1990	25.082532502579998	25.7908701753	24.16911792754
5	Prevalence	44560	America	3	Both	27	Age-standardized	489	Other malignant neoplasms	2	Percent	2021	0.0003334766230793	0.0003479058159366	0.0003157369115253
5	Prevalence	44560	America	3	Both	27	Age-standardized	489	Other malignant neoplasms	3	Rate	2021	31.62677272013	33.00733805547	29.86545246974
5	Prevalence	1	Global	3	Both	22	All ages	1012	Malignant neoplasm of bone and articular cartilage	1	Number	1990	306463.2739032767	356570.5397352199	276180.26559878985
5	Prevalence	1	Global	3	Both	22	All ages	1012	Malignant neoplasm of bone and articular cartilage	2	Percent	1990	5.89767897156e-05	6.85470952191e-05	5.30908989162e-05
5	Prevalence	1	Global	3	Both	22	All ages	1012	Malignant neoplasm of bone and articular cartilage	3	Rate	1990	5.74587385435	6.68533398929	5.17809833126
5	Prevalence	44562	Europe	3	Both	22	All ages	1012	Malignant neoplasm of bone and articular cartilage	1	Number	1990	87655.77922469031	91002.542833768	83464.3714266118
5	Prevalence	44562	Europe	3	Both	22	All ages	1012	Malignant neoplasm of bone and articular cartilage	2	Percent	1990	0.0001139292585548	0.0001183249277055	0.0001085960166187
5	Prevalence	44562	Europe	3	Both	22	All ages	1012	Malignant neoplasm of bone and articular cartilage	3	Rate	1990	10.92260918409	11.33964262167	10.40032634417
5	Prevalence	1	Global	3	Both	22	All ages	411	Esophageal cancer	1	Number	1990	551615.7411264936	604999.4757653644	493218.85469092143
5	Prevalence	1	Global	3	Both	22	All ages	411	Esophageal cancer	2	Percent	1990	0.0001061549556045	0.0001164613040174	9.48776744659e-05
5	Prevalence	1	Global	3	Both	22	All ages	411	Esophageal cancer	3	Rate	1990	10.34223260822	11.34312319195	9.24735054072
5	Prevalence	1	Global	3	Both	22	All ages	411	Esophageal cancer	1	Number	2021	1004202.006681554	1120956.6077771508	888168.9924535314
5	Prevalence	1	Global	3	Both	22	All ages	411	Esophageal cancer	2	Percent	2021	0.0001316853258663	0.0001469324930773	0.0001164709397289
5	Prevalence	1	Global	3	Both	22	All ages	411	Esophageal cancer	3	Rate	2021	12.72534593765	14.20487164948	11.254964245110001
5	Prevalence	1	Global	3	Both	27	Age-standardized	411	Esophageal cancer	2	Percent	1990	0.0001364636113799	0.0001495006741088	0.0001222130358314
5	Prevalence	1	Global	3	Both	27	Age-standardized	411	Esophageal cancer	3	Rate	1990	13.33622203971	14.60690707321	11.94358319145
5	Prevalence	1	Global	3	Both	27	Age-standardized	411	Esophageal cancer	2	Percent	2021	0.0001192139832717	0.000132946934973	0.0001054755980437
5	Prevalence	1	Global	3	Both	27	Age-standardized	411	Esophageal cancer	3	Rate	2021	11.4744405926	12.80314953038	10.15145098633
5	Prevalence	1	Global	3	Both	27	Age-standardized	417	Liver cancer	2	Percent	1990	7.94007630122e-05	8.62943019058e-05	7.08378720915e-05
5	Prevalence	1	Global	3	Both	27	Age-standardized	417	Liver cancer	3	Rate	1990	7.759651653570001	8.430110911789999	6.91687546592
5	Prevalence	1	Global	3	Both	27	Age-standardized	417	Liver cancer	2	Percent	2021	9.01870689049e-05	0.0001002926358927	8.22035832918e-05
5	Prevalence	1	Global	3	Both	27	Age-standardized	417	Liver cancer	3	Rate	2021	8.68053141751	9.67304700817	7.90453017302
5	Prevalence	44559	Africa	3	Both	27	Age-standardized	410	Neoplasms	2	Percent	1990	0.0064293001839115	0.0072232090954073	0.0057533463902466
5	Prevalence	44559	Africa	3	Both	27	Age-standardized	410	Neoplasms	3	Rate	1990	638.02402082705	716.57930651442	570.8441890861001
5	Prevalence	44559	Africa	3	Both	27	Age-standardized	410	Neoplasms	2	Percent	2021	0.0076391944871374	0.0085238706982126	0.0068142478877837
5	Prevalence	44559	Africa	3	Both	27	Age-standardized	410	Neoplasms	3	Rate	2021	749.18070721648	836.05642256876	668.8751184086
5	Prevalence	21	Oceania	3	Both	22	All ages	411	Esophageal cancer	1	Number	1990	91.39388975607226	123.55540660655488	68.22505744045807
5	Prevalence	21	Oceania	3	Both	22	All ages	411	Esophageal cancer	2	Percent	1990	1.41297571547e-05	1.90905226615e-05	1.05509202211e-05
5	Prevalence	21	Oceania	3	Both	22	All ages	411	Esophageal cancer	3	Rate	1990	1.39533770826	1.88635715536	1.04161225164
5	Prevalence	21	Oceania	3	Both	22	All ages	411	Esophageal cancer	1	Number	2021	202.62143168586664	257.37256852055987	158.90854262852008
5	Prevalence	21	Oceania	3	Both	22	All ages	411	Esophageal cancer	2	Percent	2021	1.49005498268e-05	1.89120928064e-05	1.16607052116e-05
5	Prevalence	21	Oceania	3	Both	22	All ages	411	Esophageal cancer	3	Rate	2021	1.45482175758	1.8479348871	1.14096324045
5	Prevalence	21	Oceania	3	Both	27	Age-standardized	411	Esophageal cancer	2	Percent	1990	2.82602961591e-05	3.74248414659e-05	2.16053218545e-05
5	Prevalence	21	Oceania	3	Both	27	Age-standardized	411	Esophageal cancer	3	Rate	1990	2.80091949288	3.7117383850900003	2.14011991931
5	Prevalence	21	Oceania	3	Both	27	Age-standardized	411	Esophageal cancer	2	Percent	2021	2.49216675495e-05	3.14457262311e-05	1.97389469989e-05
5	Prevalence	21	Oceania	3	Both	27	Age-standardized	411	Esophageal cancer	3	Rate	2021	2.44517642598	3.0809268917400003	1.93843143821
5	Prevalence	21	Oceania	3	Both	27	Age-standardized	417	Liver cancer	2	Percent	1990	4.86804572768e-05	9.50820081256e-05	3.1080431316e-05
5	Prevalence	21	Oceania	3	Both	27	Age-standardized	417	Liver cancer	3	Rate	1990	4.824896754639999	9.412828563969999	3.0790654178400003
5	Prevalence	21	Oceania	3	Both	27	Age-standardized	417	Liver cancer	2	Percent	2021	3.79473010911e-05	6.81273504657e-05	2.51917012635e-05
5	Prevalence	21	Oceania	3	Both	27	Age-standardized	417	Liver cancer	3	Rate	2021	3.7231896509099998	6.68424643272	2.47487679897
5	Prevalence	21	Oceania	3	Both	22	All ages	423	Larynx cancer	1	Number	1990	76.91349400936328	99.61765921233685	59.06234468983624
5	Prevalence	21	Oceania	3	Both	22	All ages	423	Larynx cancer	2	Percent	1990	1.18910114076e-05	1.53953890141e-05	9.1409497037e-06
5	Prevalence	21	Oceania	3	Both	22	All ages	423	Larynx cancer	3	Rate	1990	1.1742611979	1.52089244345	0.9017223898000001
5	Prevalence	21	Oceania	3	Both	22	All ages	423	Larynx cancer	1	Number	2021	178.13798537626894	231.2856160436592	138.58803945043505
5	Prevalence	21	Oceania	3	Both	22	All ages	423	Larynx cancer	2	Percent	2021	1.31004002366e-05	1.70016862221e-05	1.01734892925e-05
5	Prevalence	21	Oceania	3	Both	22	All ages	423	Larynx cancer	3	Rate	2021	1.27903062781	1.6606305840200002	0.9950620398600001
5	Prevalence	21	Oceania	3	Both	27	Age-standardized	423	Larynx cancer	2	Percent	1990	2.59000365049e-05	3.29707957881e-05	2.0174907112e-05
5	Prevalence	21	Oceania	3	Both	27	Age-standardized	423	Larynx cancer	3	Rate	1990	2.5669965695	3.2684933830199996	1.99810743146
5	Prevalence	21	Oceania	3	Both	27	Age-standardized	423	Larynx cancer	2	Percent	2021	2.39135579575e-05	3.05683773462e-05	1.88020438545e-05
5	Prevalence	21	Oceania	3	Both	27	Age-standardized	423	Larynx cancer	3	Rate	2021	2.34622497907	3.0055867691200002	1.8425502130900002
5	Prevalence	21	Oceania	3	Both	22	All ages	1012	Malignant neoplasm of bone and articular cartilage	1	Number	1990	155.6304562194856	277.39009839235086	82.55776764895923
5	Prevalence	21	Oceania	3	Both	22	All ages	1012	Malignant neoplasm of bone and articular cartilage	2	Percent	1990	2.40608415708e-05	4.28996321648e-05	1.27534444501e-05
5	Prevalence	21	Oceania	3	Both	22	All ages	1012	Malignant neoplasm of bone and articular cartilage	3	Rate	1990	2.37605648142	4.23499716687	1.2604340029499999
5	Prevalence	21	Oceania	3	Both	22	All ages	447	Nasopharynx cancer	1	Number	1990	101.2200032838846	137.1211615465432	70.5226979306245
5	Prevalence	21	Oceania	3	Both	22	All ages	447	Nasopharynx cancer	2	Percent	1990	1.56489051883e-05	2.12482370772e-05	1.09104419595e-05
5	Prevalence	21	Oceania	3	Both	22	All ages	447	Nasopharynx cancer	3	Rate	1990	1.5453559071599998	2.09346957239	1.07669101265
5	Prevalence	21	Oceania	3	Both	22	All ages	447	Nasopharynx cancer	1	Number	2021	218.3789318006363	310.82134641176424	153.41740342003226
5	Prevalence	21	Oceania	3	Both	22	All ages	447	Nasopharynx cancer	2	Percent	2021	1.60596699676e-05	2.28589378185e-05	1.12740475892e-05
5	Prevalence	21	Oceania	3	Both	22	All ages	447	Nasopharynx cancer	3	Rate	2021	1.5679605989199998	2.2316970802	1.1015368642399999
5	Prevalence	21	Oceania	3	Both	27	Age-standardized	447	Nasopharynx cancer	2	Percent	1990	2.63107683798e-05	3.54796939509e-05	1.86468767993e-05
5	Prevalence	21	Oceania	3	Both	27	Age-standardized	447	Nasopharynx cancer	3	Rate	1990	2.60770092804	3.51279453732	1.8478552073699999
5	Prevalence	21	Oceania	3	Both	27	Age-standardized	447	Nasopharynx cancer	2	Percent	2021	2.23851110322e-05	3.17644173791e-05	1.57612805729e-05
5	Prevalence	21	Oceania	3	Both	27	Age-standardized	447	Nasopharynx cancer	3	Rate	2021	2.19627454796	3.11270032007	1.54752626252
5	Prevalence	21	Oceania	3	Both	22	All ages	453	Gallbladder and biliary tract cancer	1	Number	1990	18.377985672464654	24.87228224599326	10.672076973846451
5	Prevalence	21	Oceania	3	Both	22	All ages	453	Gallbladder and biliary tract cancer	2	Percent	1990	2.8412764252e-06	3.8445612683e-06	1.6498859066e-06
5	Prevalence	21	Oceania	3	Both	22	All ages	453	Gallbladder and biliary tract cancer	3	Rate	1990	0.28058217544999997	0.37973253355	0.16293377453
5	Prevalence	21	Oceania	3	Both	22	All ages	453	Gallbladder and biliary tract cancer	1	Number	2021	39.52596130899536	51.92234904882864	25.9502199254419
5	Prevalence	21	Oceania	3	Both	22	All ages	453	Gallbladder and biliary tract cancer	2	Percent	2021	2.90668636e-06	3.8150262235e-06	1.9093049848e-06
5	Prevalence	21	Oceania	3	Both	22	All ages	453	Gallbladder and biliary tract cancer	3	Rate	2021	0.28379637841	0.37280243493	0.18632256345
5	Prevalence	21	Oceania	3	Both	27	Age-standardized	453	Gallbladder and biliary tract cancer	2	Percent	1990	6.2209213629e-06	8.1823131422e-06	3.7549249806e-06
5	Prevalence	21	Oceania	3	Both	27	Age-standardized	453	Gallbladder and biliary tract cancer	3	Rate	1990	0.61656715215	0.81168568396	0.3721791775
5	Prevalence	21	Oceania	3	Both	27	Age-standardized	453	Gallbladder and biliary tract cancer	2	Percent	2021	5.2771581756e-06	6.7419592344e-06	3.5515131689e-06
5	Prevalence	21	Oceania	3	Both	27	Age-standardized	453	Gallbladder and biliary tract cancer	3	Rate	2021	0.51776737586	0.66227274073	0.34834265381
5	Prevalence	21	Oceania	3	Both	22	All ages	477	Brain and central nervous system cancer	1	Number	1990	71.31196790878434	97.06506369034268	35.73897733402807
5	Prevalence	21	Oceania	3	Both	22	All ages	477	Brain and central nervous system cancer	2	Percent	1990	1.10249494576e-05	1.50062645258e-05	5.5202597857e-06
5	Prevalence	21	Oceania	3	Both	22	All ages	477	Brain and central nervous system cancer	3	Rate	1990	1.08874103224	1.48192120812	0.54563760074
5	Prevalence	21	Oceania	3	Both	22	All ages	477	Brain and central nervous system cancer	1	Number	2021	175.0712176096335	232.2261551862704	93.92053242920797
5	Prevalence	21	Oceania	3	Both	22	All ages	477	Brain and central nervous system cancer	2	Percent	2021	1.28746457481e-05	1.70838755933e-05	6.9023177737e-06
5	Prevalence	21	Oceania	3	Both	22	All ages	477	Brain and central nervous system cancer	3	Rate	2021	1.25701123709	1.66738365449	0.67434936632
5	Prevalence	21	Oceania	3	Both	27	Age-standardized	477	Brain and central nervous system cancer	2	Percent	1990	1.20379109592e-05	1.60387318714e-05	6.0993618539e-06
5	Prevalence	21	Oceania	3	Both	27	Age-standardized	477	Brain and central nervous system cancer	3	Rate	1990	1.19310677328	1.5925143031499998	0.60324540247
5	Prevalence	21	Oceania	3	Both	27	Age-standardized	477	Brain and central nervous system cancer	2	Percent	2021	1.34855067949e-05	1.78721565364e-05	7.1075880213e-06
5	Prevalence	21	Oceania	3	Both	27	Age-standardized	477	Brain and central nervous system cancer	3	Rate	2021	1.32311611153	1.75554055463	0.6956831223100001
5	Prevalence	21	Oceania	3	Both	22	All ages	486	Multiple myeloma	1	Number	1990	16.16167744672766	23.300725442687696	10.103920834715453
5	Prevalence	21	Oceania	3	Both	22	All ages	486	Multiple myeloma	2	Percent	1990	2.4986248406e-06	3.6004140636e-06	1.5631341512e-06
5	Prevalence	21	Oceania	3	Both	22	All ages	486	Multiple myeloma	3	Rate	1990	0.24674513833	0.35573910824	0.15425956571
5	Prevalence	21	Oceania	3	Both	22	All ages	486	Multiple myeloma	1	Number	2021	48.57036563379713	67.87880727665333	27.870238448722787
5	Prevalence	21	Oceania	3	Both	22	All ages	486	Multiple myeloma	2	Percent	2021	3.571776939e-06	4.9896795773e-06	2.0488923743e-06
5	Prevalence	21	Oceania	3	Both	22	All ages	486	Multiple myeloma	3	Rate	2021	0.34873519601999997	0.48736979539999997	0.20010829529
5	Prevalence	21	Oceania	3	Both	27	Age-standardized	486	Multiple myeloma	2	Percent	1990	5.1884867096e-06	7.4940149586e-06	3.3191671243e-06
5	Prevalence	21	Oceania	3	Both	27	Age-standardized	486	Multiple myeloma	3	Rate	1990	0.51424165842	0.74206754717	0.32879636568000004
5	Prevalence	21	Oceania	3	Both	27	Age-standardized	486	Multiple myeloma	2	Percent	2021	6.0493325388e-06	8.3780767806e-06	3.5833457398e-06
5	Prevalence	21	Oceania	3	Both	27	Age-standardized	486	Multiple myeloma	3	Rate	2021	0.59353115353	0.82237728332	0.35164474445
5	Prevalence	21	Oceania	3	Both	22	All ages	489	Other malignant neoplasms	1	Number	1990	211.79741632670817	281.2958972608273	162.60415527995815
5	Prevalence	21	Oceania	3	Both	22	All ages	489	Other malignant neoplasms	2	Percent	1990	3.27445824568e-05	4.34084264309e-05	2.51563279795e-05
5	Prevalence	21	Oceania	3	Both	22	All ages	489	Other malignant neoplasms	3	Rate	1990	3.2335741733099996	4.29462816032	2.48252601993
5	Prevalence	21	Oceania	3	Both	22	All ages	489	Other malignant neoplasms	1	Number	2021	498.8196680349168	642.4840323679643	384.420569376965
5	Prevalence	21	Oceania	3	Both	22	All ages	489	Other malignant neoplasms	2	Percent	2021	3.66825793809e-05	4.72644721779e-05	2.82442579881e-05
5	Prevalence	21	Oceania	3	Both	22	All ages	489	Other malignant neoplasms	3	Rate	2021	3.5815249163200003	4.61303496578	2.7601394568
5	Prevalence	21	Oceania	3	Both	27	Age-standardized	489	Other malignant neoplasms	2	Percent	1990	3.84644603277e-05	4.93978616597e-05	2.96824110221e-05
5	Prevalence	21	Oceania	3	Both	27	Age-standardized	489	Other malignant neoplasms	3	Rate	1990	3.8122775169299996	4.8935620472300005	2.93530860035
5	Prevalence	21	Oceania	3	Both	27	Age-standardized	489	Other malignant neoplasms	2	Percent	2021	4.01292101673e-05	5.11447840021e-05	3.18512602395e-05
5	Prevalence	21	Oceania	3	Both	27	Age-standardized	489	Other malignant neoplasms	3	Rate	2021	3.9372424183400003	5.013909084270001	3.1203734017499998
5	Prevalence	44560	America	3	Both	27	Age-standardized	410	Neoplasms	2	Percent	1990	0.028043235278225	0.0304483227942119	0.0262545759368108
5	Prevalence	44560	America	3	Both	27	Age-standardized	410	Neoplasms	3	Rate	1990	2694.36018668953	2921.07978818323	2521.58518532395
5	Prevalence	44560	America	3	Both	27	Age-standardized	410	Neoplasms	2	Percent	2021	0.0330476209063657	0.0353993153604107	0.0309447518143242
5	Prevalence	44560	America	3	Both	27	Age-standardized	410	Neoplasms	3	Rate	2021	3134.2174914523903	3363.15232623969	2939.1825975534102
5	Prevalence	44561	Asia	3	Both	27	Age-standardized	410	Neoplasms	2	Percent	1990	0.0129630469763954	0.0149571955604159	0.0114567568255207
5	Prevalence	44561	Asia	3	Both	27	Age-standardized	410	Neoplasms	3	Rate	1990	1272.80846088153	1468.71751103923	1124.83973232108
5	Prevalence	44561	Asia	3	Both	27	Age-standardized	410	Neoplasms	2	Percent	2021	0.0155262757393848	0.017169530466628	0.0141047071720456
5	Prevalence	44561	Asia	3	Both	27	Age-standardized	410	Neoplasms	3	Rate	2021	1491.55250123898	1649.90395115625	1352.7375860249401
5	Prevalence	44562	Europe	3	Both	27	Age-standardized	410	Neoplasms	2	Percent	1990	0.024529567313429	0.0267721405605642	0.0226504711311354
5	Prevalence	44562	Europe	3	Both	27	Age-standardized	410	Neoplasms	3	Rate	1990	2322.71896597744	2535.39368337087	2148.29524464226
5	Prevalence	44562	Europe	3	Both	27	Age-standardized	410	Neoplasms	2	Percent	2021	0.0279315383405449	0.0298177260312389	0.0263328481048489
5	Prevalence	44562	Europe	3	Both	27	Age-standardized	410	Neoplasms	3	Rate	2021	2599.7813715946	2774.90410915942	2453.4933439941
5	Prevalence	1	Global	3	Both	22	All ages	423	Larynx cancer	1	Number	1990	628532.2756893261	660378.6271518292	598813.908031326
5	Prevalence	1	Global	3	Both	22	All ages	423	Larynx cancer	2	Percent	1990	0.000120956834424	0.0001271259536361	0.0001152572692993
5	Prevalence	1	Global	3	Both	22	All ages	423	Larynx cancer	3	Rate	1990	11.78433919177	12.38142580477	11.22715010498
5	Prevalence	1	Global	3	Both	22	All ages	423	Larynx cancer	1	Number	2021	1103683.5555114674	1186559.5320532	1033145.3410919216
5	Prevalence	1	Global	3	Both	22	All ages	423	Larynx cancer	2	Percent	2021	0.0001447314651933	0.0001555722527462	0.0001354897690767
5	Prevalence	1	Global	3	Both	22	All ages	423	Larynx cancer	3	Rate	2021	13.985985843619998	15.03619831521	13.09211869902
5	Prevalence	1	Global	3	Both	27	Age-standardized	423	Larynx cancer	2	Percent	1990	0.0001562942276388	0.0001644153400754	0.0001488115803301
5	Prevalence	1	Global	3	Both	27	Age-standardized	423	Larynx cancer	3	Rate	1990	15.27423829014	16.063556164970002	14.53780025186
5	Prevalence	1	Global	3	Both	27	Age-standardized	423	Larynx cancer	2	Percent	2021	0.0001304718367249	0.0001402330074053	0.0001221589638391
5	Prevalence	1	Global	3	Both	27	Age-standardized	423	Larynx cancer	3	Rate	2021	12.557952321240002	13.49262774814	11.75732173368
5	Prevalence	1	Global	3	Both	22	All ages	447	Nasopharynx cancer	1	Number	1990	252931.14842012888	276503.0594701215	227866.72984810983
5	Prevalence	1	Global	3	Both	22	All ages	447	Nasopharynx cancer	2	Percent	1990	4.86749713633e-05	5.32339808998e-05	4.38762009803e-05
5	Prevalence	1	Global	3	Both	22	All ages	447	Nasopharynx cancer	3	Rate	1990	4.74220109362	5.18415038716	4.27226880609
5	Prevalence	1	Global	3	Both	22	All ages	447	Nasopharynx cancer	1	Number	2021	525219.1362658364	613340.4092889517	455884.276481268
5	Prevalence	1	Global	3	Both	22	All ages	447	Nasopharynx cancer	2	Percent	2021	6.88740380751e-05	8.0370141899e-05	5.97891570442e-05
5	Prevalence	1	Global	3	Both	22	All ages	447	Nasopharynx cancer	3	Rate	2021	6.6556282078599995	7.77230958892	5.77701009076
5	Prevalence	1	Global	3	Both	27	Age-standardized	447	Nasopharynx cancer	2	Percent	1990	5.69265576897e-05	6.23009832189e-05	5.13528485844e-05
5	Prevalence	1	Global	3	Both	27	Age-standardized	447	Nasopharynx cancer	3	Rate	1990	5.56328079014	6.08821648043	5.0173812805999995
5	Prevalence	1	Global	3	Both	27	Age-standardized	447	Nasopharynx cancer	2	Percent	2021	6.37607039421e-05	7.43868725208e-05	5.54131629112e-05
5	Prevalence	1	Global	3	Both	27	Age-standardized	447	Nasopharynx cancer	3	Rate	2021	6.13703720223	7.15869368552	5.33586201758
5	Prevalence	1	Global	3	Both	22	All ages	453	Gallbladder and biliary tract cancer	1	Number	1990	130025.53319211684	139780.25362298553	118060.8752081088
5	Prevalence	1	Global	3	Both	22	All ages	453	Gallbladder and biliary tract cancer	2	Percent	1990	2.50223473276e-05	2.69039466077e-05	2.27328298216e-05
5	Prevalence	1	Global	3	Both	22	All ages	453	Gallbladder and biliary tract cancer	3	Rate	1990	2.43784614727	2.62073720749	2.21352101164
5	Prevalence	1	Global	3	Both	22	All ages	453	Gallbladder and biliary tract cancer	1	Number	2021	314465.1491415817	353970.36642202886	265614.3080014669
5	Prevalence	1	Global	3	Both	22	All ages	453	Gallbladder and biliary tract cancer	2	Percent	2021	4.12369199064e-05	4.63456323642e-05	3.4826106454e-05
5	Prevalence	1	Global	3	Both	22	All ages	453	Gallbladder and biliary tract cancer	3	Rate	2021	3.98493309268	4.48554706566	3.3658904611000002
5	Prevalence	1	Global	3	Both	27	Age-standardized	453	Gallbladder and biliary tract cancer	2	Percent	1990	3.48235060481e-05	3.73154727402e-05	3.15151267052e-05
5	Prevalence	1	Global	3	Both	27	Age-standardized	453	Gallbladder and biliary tract cancer	3	Rate	1990	3.40323617664	3.64896608344	3.080979322
5	Prevalence	1	Global	3	Both	27	Age-standardized	453	Gallbladder and biliary tract cancer	2	Percent	2021	3.82920082087e-05	4.2983115549e-05	3.24751368473e-05
5	Prevalence	1	Global	3	Both	27	Age-standardized	453	Gallbladder and biliary tract cancer	3	Rate	2021	3.68566257889	4.13999397985	3.12617719634
5	Prevalence	1	Global	3	Both	22	All ages	477	Brain and central nervous system cancer	1	Number	1990	434423.5482064117	480677.8208685148	375266.40602480585
5	Prevalence	1	Global	3	Both	22	All ages	477	Brain and central nervous system cancer	2	Percent	1990	8.36017023611e-05	9.2536845587e-05	7.21593538087e-05
5	Prevalence	1	Global	3	Both	22	All ages	477	Brain and central nervous system cancer	3	Rate	1990	8.14499850361	9.0122189459	7.0358624161700005
5	Prevalence	1	Global	3	Both	22	All ages	477	Brain and central nervous system cancer	1	Number	2021	975279.158872534	1096203.504892512	857199.6703776191
5	Prevalence	1	Global	3	Both	22	All ages	477	Brain and central nervous system cancer	2	Percent	2021	0.0001278925132137	0.0001437026428294	0.0001123401551753
5	Prevalence	1	Global	3	Both	22	All ages	477	Brain and central nervous system cancer	3	Rate	2021	12.3588327845	13.891197911379999	10.862517970099999
5	Prevalence	1	Global	3	Both	27	Age-standardized	477	Brain and central nervous system cancer	2	Percent	1990	8.86106283078e-05	9.74244462691e-05	7.72345211228e-05
5	Prevalence	1	Global	3	Both	27	Age-standardized	477	Brain and central nervous system cancer	3	Rate	1990	8.659709643980001	9.52901937035	7.551272508369999
5	Prevalence	1	Global	3	Both	27	Age-standardized	477	Brain and central nervous system cancer	2	Percent	2021	0.0001247571131672	0.0001404689466214	0.0001093814528132
5	Prevalence	1	Global	3	Both	27	Age-standardized	477	Brain and central nervous system cancer	3	Rate	2021	12.007976500729999	13.524949636919999	10.536270964689999
5	Prevalence	1	Global	3	Both	22	All ages	486	Multiple myeloma	1	Number	1990	123974.49015367108	130804.80461282804	117342.0301923831
5	Prevalence	1	Global	3	Both	22	All ages	486	Multiple myeloma	2	Percent	1990	2.38580730765e-05	2.51594304869e-05	2.25777820826e-05
5	Prevalence	1	Global	3	Both	22	All ages	486	Multiple myeloma	3	Rate	1990	2.32439526116	2.45245669171	2.20004340067
5	Prevalence	1	Global	3	Both	22	All ages	486	Multiple myeloma	1	Number	2021	394481.730393374	425503.096301277	355593.1656630011
5	Prevalence	1	Global	3	Both	22	All ages	486	Multiple myeloma	2	Percent	2021	5.17303357115e-05	5.58331415681e-05	4.65686035219e-05
5	Prevalence	1	Global	3	Both	22	All ages	486	Multiple myeloma	3	Rate	2021	4.9989110278	5.39201680733	4.50611133618
5	Prevalence	1	Global	3	Both	27	Age-standardized	486	Multiple myeloma	2	Percent	1990	3.20185980512e-05	3.37378720818e-05	3.02486005141e-05
5	Prevalence	1	Global	3	Both	27	Age-standardized	486	Multiple myeloma	3	Rate	1990	3.12909543506	3.29854176093	2.9561199034
5	Prevalence	1	Global	3	Both	27	Age-standardized	486	Multiple myeloma	2	Percent	2021	4.72904045467e-05	5.1020267493e-05	4.25199003979e-05
5	Prevalence	1	Global	3	Both	27	Age-standardized	486	Multiple myeloma	3	Rate	2021	4.55171561906	4.90709204451	4.09993539556
5	Prevalence	1	Global	3	Both	22	All ages	489	Other malignant neoplasms	1	Number	1990	670154.0417549951	716855.4578345246	602698.2007159693
5	Prevalence	1	Global	3	Both	22	All ages	489	Other malignant neoplasms	2	Percent	1990	0.0001289660544741	0.0001377916486939	0.0001160955076323
5	Prevalence	1	Global	3	Both	22	All ages	489	Other malignant neoplasms	3	Rate	1990	12.564704859609998	13.440308784980001	11.29997663162
5	Prevalence	1	Global	3	Both	22	All ages	489	Other malignant neoplasms	1	Number	2021	1793751.17351298	1967414.951895981	1618011.2297007623
5	Prevalence	1	Global	3	Both	22	All ages	489	Other malignant neoplasms	2	Percent	2021	0.0002352232643873	0.0002577290120962	0.0002123360484868
5	Prevalence	1	Global	3	Both	22	All ages	489	Other malignant neoplasms	3	Rate	2021	22.730590117469998	24.931274483819998	20.50359637996
5	Prevalence	1	Global	3	Both	27	Age-standardized	489	Other malignant neoplasms	2	Percent	1990	0.0001506858472803	0.0001602214230907	0.0001380923753703
5	Prevalence	1	Global	3	Both	27	Age-standardized	489	Other malignant neoplasms	3	Rate	1990	14.72619529061	15.66968264309	13.50780712552
5	Prevalence	1	Global	3	Both	27	Age-standardized	489	Other malignant neoplasms	2	Percent	2021	0.000220185482623	0.0002414715765443	0.0001984316056263
5	Prevalence	1	Global	3	Both	27	Age-standardized	489	Other malignant neoplasms	3	Rate	2021	21.19293421367	23.22736807158	19.09042093543
5	Prevalence	1	Global	3	Both	27	Age-standardized	410	Neoplasms	2	Percent	1990	0.0173358447910516	0.0192713753160012	0.015865430594512
5	Prevalence	1	Global	3	Both	27	Age-standardized	410	Neoplasms	3	Rate	1990	1694.19272352614	1881.38700943823	1550.24729078099
5	Prevalence	1	Global	3	Both	27	Age-standardized	410	Neoplasms	2	Percent	2021	0.0190005846904572	0.0205454042694136	0.0176189382520935
5	Prevalence	1	Global	3	Both	27	Age-standardized	410	Neoplasms	3	Rate	2021	1828.81453174212	1975.98259121555	1692.4973611431099
5	Prevalence	44559	Africa	3	Both	22	All ages	411	Esophageal cancer	1	Number	1990	27919.30232863354	31185.07362551952	23082.254523210504
5	Prevalence	44559	Africa	3	Both	22	All ages	411	Esophageal cancer	2	Percent	1990	4.47718528932e-05	4.99837163972e-05	3.70074500203e-05
5	Prevalence	44559	Africa	3	Both	22	All ages	411	Esophageal cancer	3	Rate	1990	4.42492907399	4.94252103207	3.6583055669099998
5	Prevalence	44559	Africa	3	Both	22	All ages	411	Esophageal cancer	1	Number	2021	59196.99597648097	68665.89482960338	49899.86033392381
5	Prevalence	44559	Africa	3	Both	22	All ages	411	Esophageal cancer	2	Percent	2021	4.39486529076e-05	5.0909175377e-05	3.70011812589e-05
5	Prevalence	44559	Africa	3	Both	22	All ages	411	Esophageal cancer	3	Rate	2021	4.27942609529	4.96394483103	3.60732434039
5	Prevalence	44559	Africa	3	Both	27	Age-standardized	411	Esophageal cancer	2	Percent	1990	9.12793071936e-05	0.0001017670518027	7.6309516029e-05
5	Prevalence	44559	Africa	3	Both	27	Age-standardized	411	Esophageal cancer	3	Rate	1990	9.058259967029999	10.09797633438	7.573199107669999
5	Prevalence	44559	Africa	3	Both	27	Age-standardized	411	Esophageal cancer	2	Percent	2021	8.42843815165e-05	9.6778229287e-05	7.10029054127e-05
5	Prevalence	44559	Africa	3	Both	27	Age-standardized	411	Esophageal cancer	3	Rate	2021	8.26582529112	9.48755986874	6.969644421460001
5	Prevalence	44559	Africa	3	Both	27	Age-standardized	417	Liver cancer	2	Percent	1990	9.50498064456e-05	0.0001296027961594	6.89456346496e-05
5	Prevalence	44559	Africa	3	Both	27	Age-standardized	417	Liver cancer	3	Rate	1990	9.432450181450001	12.86583503278	6.84308415464
5	Prevalence	44559	Africa	3	Both	27	Age-standardized	417	Liver cancer	2	Percent	2021	8.2168000359e-05	9.71965184401e-05	6.91722581186e-05
5	Prevalence	44559	Africa	3	Both	27	Age-standardized	417	Liver cancer	3	Rate	2021	8.05825141445	9.532845257369999	6.78276034212
5	Prevalence	44559	Africa	3	Both	22	All ages	1013	Neuroblastoma and other peripheral nervous cell tumors	1	Number	1990	5348.608368756366	8978.593184071375	3156.36106731821
5	Prevalence	44559	Africa	3	Both	22	All ages	1013	Neuroblastoma and other peripheral nervous cell tumors	2	Percent	1990	8.5770095272e-06	1.43961303264e-05	5.0592304102e-06
5	Prevalence	44559	Africa	3	Both	22	All ages	1013	Neuroblastoma and other peripheral nervous cell tumors	3	Rate	1990	0.84770071966	1.42301686325	0.50025153531
5	Prevalence	44559	Africa	3	Both	22	All ages	1013	Neuroblastoma and other peripheral nervous cell tumors	1	Number	2021	13602.089293691744	22673.591026829406	6397.284599771376
5	Prevalence	44559	Africa	3	Both	22	All ages	1013	Neuroblastoma and other peripheral nervous cell tumors	2	Percent	2021	1.00981196387e-05	1.68079407603e-05	4.7510067871e-06
5	Prevalence	44559	Africa	3	Both	22	All ages	1013	Neuroblastoma and other peripheral nervous cell tumors	3	Rate	2021	0.9833123271499999	1.6391027198800001	0.46246783648000006
5	Prevalence	44559	Africa	3	Both	27	Age-standardized	1013	Neuroblastoma and other peripheral nervous cell tumors	2	Percent	1990	4.9729976399e-06	8.3662553971e-06	2.9537823663e-06
5	Prevalence	44559	Africa	3	Both	27	Age-standardized	1013	Neuroblastoma and other peripheral nervous cell tumors	3	Rate	1990	0.49350813203	0.8305972229099999	0.2932245945
5	Prevalence	44559	Africa	3	Both	27	Age-standardized	1013	Neuroblastoma and other peripheral nervous cell tumors	2	Percent	2021	7.0568849694e-06	1.16964689811e-05	3.3526642072e-06
5	Prevalence	44559	Africa	3	Both	27	Age-standardized	1013	Neuroblastoma and other peripheral nervous cell tumors	3	Rate	2021	0.6920858463099999	1.14831986929	0.32874559958
5	Prevalence	44559	Africa	3	Both	22	All ages	423	Larynx cancer	1	Number	1990	21123.789743116184	23681.10739835624	18354.06107467314
5	Prevalence	44559	Africa	3	Both	22	All ages	423	Larynx cancer	2	Percent	1990	3.38743300485e-05	3.80112297603e-05	2.9444061101e-05
5	Prevalence	44559	Africa	3	Both	22	All ages	423	Larynx cancer	3	Rate	1990	3.34790856472	3.7532177343799997	2.90893438235
5	Prevalence	44559	Africa	3	Both	22	All ages	423	Larynx cancer	1	Number	2021	50706.78199050952	57593.29118901241	43458.53819029739
5	Prevalence	44559	Africa	3	Both	22	All ages	423	Larynx cancer	2	Percent	2021	3.76453102141e-05	4.27481729706e-05	3.2272119545e-05
5	Prevalence	44559	Africa	3	Both	22	All ages	423	Larynx cancer	3	Rate	2021	3.6656577327699997	4.16349223744	3.1416729738900004
5	Prevalence	44559	Africa	3	Both	27	Age-standardized	423	Larynx cancer	2	Percent	1990	7.07929602921e-05	7.92689784327e-05	6.18175395839e-05
5	Prevalence	44559	Africa	3	Both	27	Age-standardized	423	Larynx cancer	3	Rate	1990	7.02527994802	7.8660469610599995	6.13579127701
5	Prevalence	44559	Africa	3	Both	27	Age-standardized	423	Larynx cancer	2	Percent	2021	7.37040410402e-05	8.33701910998e-05	6.37866220242e-05
5	Prevalence	44559	Africa	3	Both	27	Age-standardized	423	Larynx cancer	3	Rate	2021	7.2282148269799995	8.177734121699999	6.25322767331
5	Prevalence	44559	Africa	3	Both	22	All ages	447	Nasopharynx cancer	1	Number	1990	9561.839478163123	10899.545585773689	8171.296803797174
5	Prevalence	44559	Africa	3	Both	22	All ages	447	Nasopharynx cancer	2	Percent	1990	1.53335341503e-05	1.74589547645e-05	1.31018792062e-05
5	Prevalence	44559	Africa	3	Both	22	All ages	447	Nasopharynx cancer	3	Rate	1990	1.51545554433	1.7274685301200001	1.29506849325
5	Prevalence	44559	Africa	3	Both	22	All ages	447	Nasopharynx cancer	1	Number	2021	22082.357449480583	26687.92046233871	17799.677599579474
5	Prevalence	44559	Africa	3	Both	22	All ages	447	Nasopharynx cancer	2	Percent	2021	1.63942031145e-05	1.9852419061e-05	1.32206180253e-05
5	Prevalence	44559	Africa	3	Both	22	All ages	447	Nasopharynx cancer	3	Rate	2021	1.5963616929500002	1.92930369813	1.2867613221
5	Prevalence	44559	Africa	3	Both	27	Age-standardized	447	Nasopharynx cancer	2	Percent	1990	2.59872559645e-05	2.96938272716e-05	2.21957060913e-05
5	Prevalence	44559	Africa	3	Both	27	Age-standardized	447	Nasopharynx cancer	3	Rate	1990	2.57888901038	2.94668039596	2.20342186567
5	Prevalence	44559	Africa	3	Both	27	Age-standardized	447	Nasopharynx cancer	2	Percent	2021	2.49384266996e-05	2.99073988269e-05	2.03016714702e-05
5	Prevalence	44559	Africa	3	Both	27	Age-standardized	447	Nasopharynx cancer	3	Rate	2021	2.44573175863	2.93484903336	1.99171833261
5	Prevalence	44559	Africa	3	Both	22	All ages	453	Gallbladder and biliary tract cancer	1	Number	1990	2053.603520304039	2588.4104425568994	1546.8054960521197
5	Prevalence	44559	Africa	3	Both	22	All ages	453	Gallbladder and biliary tract cancer	2	Percent	1990	3.2931692281e-06	4.1475433642e-06	2.4785846017e-06
5	Prevalence	44559	Africa	3	Both	22	All ages	453	Gallbladder and biliary tract cancer	3	Rate	1990	0.32547553719	0.41023706423000006	0.24515313924
5	Prevalence	44559	Africa	3	Both	22	All ages	453	Gallbladder and biliary tract cancer	1	Number	2021	5266.353498355743	6350.065389791254	3808.4683650703496
5	Prevalence	44559	Africa	3	Both	22	All ages	453	Gallbladder and biliary tract cancer	2	Percent	2021	3.9097654849e-06	4.7200149765e-06	2.8293483691e-06
5	Prevalence	44559	Africa	3	Both	22	All ages	453	Gallbladder and biliary tract cancer	3	Rate	2021	0.38071138942	0.45905429976000006	0.27531901975
5	Prevalence	44559	Africa	3	Both	27	Age-standardized	453	Gallbladder and biliary tract cancer	2	Percent	1990	7.3493240268e-06	9.3886356647e-06	5.6642712955e-06
5	Prevalence	44559	Africa	3	Both	27	Age-standardized	453	Gallbladder and biliary tract cancer	3	Rate	1990	0.7293265503299999	0.93169819145	0.56236318175
5	Prevalence	44559	Africa	3	Both	27	Age-standardized	453	Gallbladder and biliary tract cancer	2	Percent	2021	8.5223415421e-06	1.0283529138e-05	6.2086036167e-06
5	Prevalence	44559	Africa	3	Both	27	Age-standardized	453	Gallbladder and biliary tract cancer	3	Rate	2021	0.83579857654	1.00812886775	0.6086078969200001
5	Prevalence	44559	Africa	3	Both	22	All ages	487	Leukemia	1	Number	1990	30909.052913771084	41077.68714586915	23127.57359389947
5	Prevalence	44559	Africa	3	Both	22	All ages	487	Leukemia	2	Percent	1990	4.95659475088e-05	6.58798425232e-05	3.70863281387e-05
5	Prevalence	44559	Africa	3	Both	22	All ages	487	Leukemia	3	Rate	1990	4.89877452086	6.5104009407	3.66548818455
5	Prevalence	44559	Africa	3	Both	22	All ages	487	Leukemia	1	Number	2021	73528.2489237362	92707.37410491952	48106.44679683512
5	Prevalence	44559	Africa	3	Both	22	All ages	487	Leukemia	2	Percent	2021	5.45886364384e-05	6.87493187895e-05	3.57478267663e-05
5	Prevalence	44559	Africa	3	Both	22	All ages	487	Leukemia	3	Rate	2021	5.31545058992	6.70193393137	3.4776761958600004
5	Prevalence	1	Global	3	Both	22	All ages	432	Cervical cancer	1	Number	1990	1826378.56608987	1929080.4736274795	1726563.533795958
5	Prevalence	1	Global	3	Both	22	All ages	432	Cervical cancer	2	Percent	1990	0.0003514741999185	0.0003711928538792	0.0003321450824776
5	Prevalence	1	Global	3	Both	22	All ages	432	Cervical cancer	3	Rate	1990	34.24273557278	36.16829160367	32.37130550866
5	Prevalence	1	Global	3	Both	22	All ages	432	Cervical cancer	1	Number	2021	3384543.86162754	3697258.2477976354	3108398.9196436023
5	Prevalence	1	Global	3	Both	22	All ages	432	Cervical cancer	2	Percent	2021	0.0004438331748775	0.0004851294501188	0.0004069301859762
5	Prevalence	1	Global	3	Both	22	All ages	432	Cervical cancer	3	Rate	2021	42.88927047925	46.85201773251	39.38993479549
5	Prevalence	1	Global	3	Both	27	Age-standardized	432	Cervical cancer	2	Percent	1990	0.0003996192245054	0.0004216775400266	0.0003778095131836
5	Prevalence	1	Global	3	Both	27	Age-standardized	432	Cervical cancer	3	Rate	1990	39.05378498868	41.22672341401	36.93550661639
5	Prevalence	1	Global	3	Both	27	Age-standardized	432	Cervical cancer	2	Percent	2021	0.0004134851177133	0.0004516465530375	0.0003791671829423
5	Prevalence	1	Global	3	Both	27	Age-standardized	432	Cervical cancer	3	Rate	2021	39.79794546631	43.45304742968	36.54374038305
5	Prevalence	44559	Africa	3	Both	22	All ages	490	Other neoplasms	1	Number	1990	1481464.133060914	1838343.5300418795	1199054.2802855838
5	Prevalence	44559	Africa	3	Both	22	All ages	490	Other neoplasms	2	Percent	1990	0.0023756860553095	0.0029471211263561	0.0019245081546339
5	Prevalence	44559	Africa	3	Both	22	All ages	490	Other neoplasms	3	Rate	1990	234.79718931690002	291.35899021796	190.03806340404998
5	Prevalence	44559	Africa	3	Both	22	All ages	490	Other neoplasms	1	Number	2021	3254188.31258631	4030490.175352292	2618165.2568836063
5	Prevalence	44559	Africa	3	Both	22	All ages	490	Other neoplasms	2	Percent	2021	0.0024159539033277	0.002992014387838	0.0019459332625765
5	Prevalence	44559	Africa	3	Both	22	All ages	490	Other neoplasms	3	Rate	2021	235.24941011175	291.3692586706	189.27049484958
5	Prevalence	44559	Africa	3	Both	27	Age-standardized	490	Other neoplasms	2	Percent	1990	0.0032394379659706	0.0039914476557754	0.0026356546493149
5	Prevalence	44559	Africa	3	Both	27	Age-standardized	490	Other neoplasms	3	Rate	1990	321.47235278135	396.15284823216996	261.58765437117
5	Prevalence	21	Oceania	3	Both	27	Age-standardized	410	Neoplasms	2	Percent	1990	0.0090169048561446	0.010464319105065	0.0077884280172381
5	Prevalence	21	Oceania	3	Both	27	Age-standardized	410	Neoplasms	3	Rate	1990	893.6737486168499	1037.43156208137	771.83735907353
5	Prevalence	21	Oceania	3	Both	27	Age-standardized	410	Neoplasms	2	Percent	2021	0.0094413817624031	0.0110104038958696	0.0081869072225739
5	Prevalence	21	Oceania	3	Both	27	Age-standardized	410	Neoplasms	3	Rate	2021	926.3329567145	1079.96323675106	804.43233224303
5	Prevalence	44562	Europe	3	Both	22	All ages	1008	Eye cancer	1	Number	1990	48879.18005416188	54858.09708276252	42929.923183645486
5	Prevalence	44562	Europe	3	Both	22	All ages	1008	Eye cancer	2	Percent	1990	6.35295099828e-05	7.10563351671e-05	5.58600377964e-05
5	Prevalence	44562	Europe	3	Both	22	All ages	1008	Eye cancer	3	Rate	1990	6.09073566732	6.8357564135299995	5.3494108133600005
5	Prevalence	44562	Europe	3	Both	22	All ages	1008	Eye cancer	1	Number	2021	75819.7588907588	85697.42462550191	66894.77994767923
5	Prevalence	44562	Europe	3	Both	22	All ages	1008	Eye cancer	2	Percent	2021	9.31621768968e-05	0.000105113447857	8.22895335883e-05
5	Prevalence	44562	Europe	3	Both	22	All ages	1008	Eye cancer	3	Rate	2021	8.93546226374	10.09955867763	7.88364129099
5	Prevalence	44562	Europe	3	Both	27	Age-standardized	1008	Eye cancer	2	Percent	1990	5.63109913311e-05	6.30941747455e-05	4.97360713829e-05
5	Prevalence	44562	Europe	3	Both	27	Age-standardized	1008	Eye cancer	3	Rate	1990	5.3321468026200005	5.96312476787	4.69898152599
5	Prevalence	44562	Europe	3	Both	27	Age-standardized	1008	Eye cancer	2	Percent	2021	6.6666546028e-05	7.48580719965e-05	5.92017789094e-05
5	Prevalence	44562	Europe	3	Both	27	Age-standardized	1008	Eye cancer	3	Rate	2021	6.20518025589	6.96901520829	5.517551027650001
5	Prevalence	1	Global	3	Both	22	All ages	410	Neoplasms	1	Number	1990	76297772.44877209	85857130.92168334	68878587.76598471
5	Prevalence	1	Global	3	Both	22	All ages	410	Neoplasms	2	Percent	1990	0.0146829430218012	0.0165229128387142	0.0132549488282151
5	Prevalence	1	Global	3	Both	22	All ages	410	Neoplasms	3	Rate	1990	1430.50542492348	1609.73364765395	1291.40327820795
5	Prevalence	1	Global	3	Both	22	All ages	410	Neoplasms	1	Number	2021	155078828.60810992	167513892.02850467	143578953.00484085
5	Prevalence	1	Global	3	Both	22	All ages	410	Neoplasms	2	Percent	2021	0.0203362258349281	0.0219707656328158	0.0188826431889853
5	Prevalence	1	Global	3	Both	22	All ages	410	Neoplasms	3	Rate	2021	1965.17406708411	2122.7524056338502	1819.44651991939
5	Prevalence	1	Global	3	Both	22	All ages	414	Stomach cancer	1	Number	1990	1671262.2449987566	1796161.2150420868	1524321.256994312
5	Prevalence	1	Global	3	Both	22	All ages	414	Stomach cancer	2	Percent	1990	0.0003216232294486	0.0003459181595676	0.0002932183188701
5	Prevalence	1	Global	3	Both	22	All ages	414	Stomach cancer	3	Rate	1990	31.334462739990002	33.67619105629	28.57946906537
5	Prevalence	1	Global	3	Both	22	All ages	414	Stomach cancer	1	Number	2021	2393213.312810685	2771475.9350989657	2059697.678751588
5	Prevalence	1	Global	3	Both	22	All ages	414	Stomach cancer	2	Percent	2021	0.0003138319838624	0.0003626690241881	0.0002698020348146
5	Prevalence	1	Global	3	Both	22	All ages	414	Stomach cancer	3	Rate	2021	30.327032913180002	35.12041381849	26.10069021442
5	Prevalence	44561	Asia	3	Both	22	All ages	1008	Eye cancer	1	Number	1990	37927.50082844082	48619.6550601331	25600.97474936291
5	Prevalence	44561	Asia	3	Both	22	All ages	1008	Eye cancer	2	Percent	1990	1.2201138761e-05	1.56442065157e-05	8.2542581527e-06
5	Prevalence	44561	Asia	3	Both	22	All ages	1008	Eye cancer	3	Rate	1990	1.19454901242	1.53130471736	0.8063178020099999
5	Prevalence	44561	Asia	3	Both	22	All ages	1008	Eye cancer	1	Number	2021	79429.5681052647	97464.84097956492	51531.13216990811
5	Prevalence	44561	Asia	3	Both	22	All ages	1008	Eye cancer	2	Percent	2021	1.77721340666e-05	2.18210334403e-05	1.15343566895e-05
5	Prevalence	44561	Asia	3	Both	22	All ages	1008	Eye cancer	3	Rate	2021	1.71824123246	2.10838498157	1.1147349552799999
5	Prevalence	44561	Asia	3	Both	27	Age-standardized	1008	Eye cancer	2	Percent	1990	1.33628972192e-05	1.68235948886e-05	9.1836224662e-06
5	Prevalence	44561	Asia	3	Both	27	Age-standardized	1008	Eye cancer	3	Rate	1990	1.31208108006	1.65395219037	0.90155927606
5	Prevalence	44561	Asia	3	Both	27	Age-standardized	1008	Eye cancer	2	Percent	2021	1.89392704721e-05	2.35270933436e-05	1.21690884312e-05
5	Prevalence	44561	Asia	3	Both	27	Age-standardized	1008	Eye cancer	3	Rate	2021	1.81942777735	2.26107904751	1.16681524192
5	Prevalence	1	Global	3	Both	22	All ages	1008	Eye cancer	1	Number	1990	148178.87105057618	174390.26729020843	121147.58472460532
5	Prevalence	1	Global	3	Both	22	All ages	1008	Eye cancer	2	Percent	1990	2.8515865374e-05	3.35773275361e-05	2.32928202117e-05
5	Prevalence	1	Global	3	Both	22	All ages	1008	Eye cancer	3	Rate	1990	2.77820271934	3.26963966845	2.27139366724
5	Prevalence	1	Global	3	Both	22	All ages	1008	Eye cancer	1	Number	2021	277519.805714438	327657.35955475713	215617.84206795515
5	Prevalence	1	Global	3	Both	22	All ages	1008	Eye cancer	2	Percent	2021	3.63924031446e-05	4.30008685222e-05	2.82596114458e-05
5	Prevalence	1	Global	3	Both	22	All ages	1008	Eye cancer	3	Rate	2021	3.51675809127	4.1521060719000005	2.7323303602199998
5	Prevalence	1	Global	3	Both	27	Age-standardized	1008	Eye cancer	2	Percent	1990	3.209307581e-05	3.77060502399e-05	2.65523263421e-05
5	Prevalence	1	Global	3	Both	27	Age-standardized	1008	Eye cancer	3	Rate	1990	3.1363910486799997	3.68138527627	2.59230488325
5	Prevalence	1	Global	3	Both	27	Age-standardized	1008	Eye cancer	2	Percent	2021	3.59237378799e-05	4.24368019181e-05	2.77875888055e-05
5	Prevalence	1	Global	3	Both	27	Age-standardized	1008	Eye cancer	3	Rate	2021	3.45768148115	4.08251448763	2.67529760211
5	Prevalence	44562	Europe	3	Both	22	All ages	1012	Malignant neoplasm of bone and articular cartilage	1	Number	2021	65669.61778282096	68989.64211537736	61470.11053914833
5	Prevalence	44562	Europe	3	Both	22	All ages	1012	Malignant neoplasm of bone and articular cartilage	2	Percent	2021	8.06913173525e-05	8.47126088162e-05	7.56634507286e-05
5	Prevalence	44562	Europe	3	Both	22	All ages	1012	Malignant neoplasm of bone and articular cartilage	3	Rate	2021	7.73925425453	8.13052366204	7.244336583319999
5	Prevalence	44562	Europe	3	Both	27	Age-standardized	1012	Malignant neoplasm of bone and articular cartilage	2	Percent	1990	0.0001058741840848	0.0001101681677019	0.0001010175741396
5	Prevalence	44562	Europe	3	Both	27	Age-standardized	1012	Malignant neoplasm of bone and articular cartilage	3	Rate	1990	10.02523680004	10.40794271724	9.57539570867
5	Prevalence	44562	Europe	3	Both	27	Age-standardized	1012	Malignant neoplasm of bone and articular cartilage	2	Percent	2021	6.8069808646e-05	7.16678971523e-05	6.39040394218e-05
5	Prevalence	44562	Europe	3	Both	27	Age-standardized	1012	Malignant neoplasm of bone and articular cartilage	3	Rate	2021	6.335681313849999	6.66536079185	5.94497154206
5	Prevalence	1	Global	3	Both	22	All ages	1011	Soft tissue and other extraosseous sarcomas	1	Number	1990	279444.3746084828	327229.5449229208	238598.0129916183
5	Prevalence	1	Global	3	Both	22	All ages	1011	Soft tissue and other extraosseous sarcomas	2	Percent	1990	5.37776310586e-05	6.30030091387e-05	4.59427161608e-05
5	Prevalence	1	Global	3	Both	22	All ages	1011	Soft tissue and other extraosseous sarcomas	3	Rate	1990	5.23929704645	6.13522025852	4.47346942127
5	Prevalence	1	Global	3	Both	22	All ages	1011	Soft tissue and other extraosseous sarcomas	1	Number	2021	480473.404632708	581648.3099888943	416397.85904525325
5	Prevalence	1	Global	3	Both	22	All ages	1011	Soft tissue and other extraosseous sarcomas	2	Percent	2021	6.30077047586e-05	7.62142321771e-05	5.44987042121e-05
5	Prevalence	1	Global	3	Both	22	All ages	1011	Soft tissue and other extraosseous sarcomas	3	Rate	2021	6.08860592502	7.37070421032	5.27663435125
5	Prevalence	1	Global	3	Both	27	Age-standardized	1011	Soft tissue and other extraosseous sarcomas	2	Percent	1990	6.09105963021e-05	7.02152461726e-05	5.25315317786e-05
5	Prevalence	1	Global	3	Both	27	Age-standardized	1011	Soft tissue and other extraosseous sarcomas	3	Rate	1990	5.9526011701999995	6.86162112314	5.138495520959999
5	Prevalence	1	Global	3	Both	27	Age-standardized	1011	Soft tissue and other extraosseous sarcomas	2	Percent	2021	6.00209737782e-05	7.28692577115e-05	5.19332131092e-05
5	Prevalence	1	Global	3	Both	27	Age-standardized	1011	Soft tissue and other extraosseous sarcomas	3	Rate	2021	5.77694673609	7.019908696770001	5.00862098444
5	Prevalence	21	Oceania	3	Both	22	All ages	1008	Eye cancer	1	Number	1990	33.24590794011588	54.91601426149518	20.136499423363237
5	Prevalence	21	Oceania	3	Both	22	All ages	1008	Eye cancer	2	Percent	1990	5.1401053015e-06	8.4928742202e-06	3.1110505835e-06
5	Prevalence	21	Oceania	3	Both	22	All ages	1008	Eye cancer	3	Rate	1990	0.5075751685200001	0.8384191294500001	0.30742992811000003
5	Prevalence	21	Oceania	3	Both	22	All ages	1008	Eye cancer	1	Number	2021	87.08557301572678	159.5751098919714	50.06024688209071
5	Prevalence	21	Oceania	3	Both	22	All ages	1008	Eye cancer	2	Percent	2021	6.4044087543e-06	1.17524286255e-05	3.67981097e-06
5	Prevalence	21	Oceania	3	Both	22	All ages	1008	Eye cancer	3	Rate	2021	0.62527436185	1.1457491929999999	0.35943254249
5	Prevalence	21	Oceania	3	Both	27	Age-standardized	1008	Eye cancer	2	Percent	1990	6.6265311107e-06	1.17868268859e-05	4.2114591872e-06
5	Prevalence	21	Oceania	3	Both	27	Age-standardized	1008	Eye cancer	3	Rate	1990	0.65675096002	1.16821113772	0.4181455951
5	Prevalence	21	Oceania	3	Both	27	Age-standardized	1008	Eye cancer	2	Percent	2021	7.3397865622e-06	1.29634141812e-05	4.517885075e-06
5	Prevalence	21	Oceania	3	Both	27	Age-standardized	1008	Eye cancer	3	Rate	2021	0.72012413151	1.2708928657299998	0.44361294653
5	Prevalence	44560	America	3	Both	22	All ages	1012	Malignant neoplasm of bone and articular cartilage	1	Number	2021	77908.59517169667	82103.28963732324	73833.7232846295
5	Prevalence	44560	America	3	Both	22	All ages	1012	Malignant neoplasm of bone and articular cartilage	2	Percent	2021	7.90167834373e-05	8.33116797866e-05	7.49348595074e-05
5	Prevalence	44560	America	3	Both	22	All ages	1012	Malignant neoplasm of bone and articular cartilage	3	Rate	2021	7.58698023507	7.9954725706400005	7.19015659322
5	Prevalence	44560	America	3	Both	27	Age-standardized	1012	Malignant neoplasm of bone and articular cartilage	2	Percent	1990	6.73206141875e-05	6.96937860079e-05	6.44970434987e-05
5	Prevalence	44560	America	3	Both	27	Age-standardized	1012	Malignant neoplasm of bone and articular cartilage	3	Rate	1990	6.46806260715	6.6931790715	6.20097350292
5	Prevalence	44560	America	3	Both	27	Age-standardized	1012	Malignant neoplasm of bone and articular cartilage	2	Percent	2021	7.33873225442e-05	7.76882012821e-05	6.95376138697e-05
5	Prevalence	44560	America	3	Both	27	Age-standardized	1012	Malignant neoplasm of bone and articular cartilage	3	Rate	2021	6.9600184374600005	7.362796749819999	6.589711070080001
5	Prevalence	44560	America	3	Both	22	All ages	1008	Eye cancer	1	Number	1990	26194.22106568576	29059.778488457054	23536.937741557344
5	Prevalence	44560	America	3	Both	22	All ages	1008	Eye cancer	2	Percent	1990	3.81730963742e-05	4.23547498007e-05	3.42908265443e-05
5	Prevalence	44560	America	3	Both	22	All ages	1008	Eye cancer	3	Rate	1990	3.6576134718800004	4.05774376809	3.28656539755
5	Prevalence	44560	America	3	Both	22	All ages	1008	Eye cancer	1	Number	2021	40542.455034056	44480.75377703772	36666.86225438617
5	Prevalence	44560	America	3	Both	22	All ages	1008	Eye cancer	2	Percent	2021	4.11189580355e-05	4.5062183558e-05	3.71918711171e-05
5	Prevalence	44560	America	3	Both	22	All ages	1008	Eye cancer	3	Rate	2021	3.9481498074399997	4.33167353363	3.57073258211
5	Prevalence	44560	America	3	Both	27	Age-standardized	1008	Eye cancer	2	Percent	1990	4.06263635967e-05	4.4795564983e-05	3.66564128986e-05
5	Prevalence	44560	America	3	Both	27	Age-standardized	1008	Eye cancer	3	Rate	1990	3.90333084079	4.3028197468	3.5198469764
5	Prevalence	44560	America	3	Both	27	Age-standardized	1008	Eye cancer	2	Percent	2021	3.75874974214e-05	4.16709917378e-05	3.40072125169e-05
5	Prevalence	44560	America	3	Both	27	Age-standardized	1008	Eye cancer	3	Rate	2021	3.56480134342	3.9651307699300005	3.22466087028
5	Prevalence	44559	Africa	3	Both	22	All ages	1008	Eye cancer	1	Number	1990	34914.75546413099	46092.539218539256	24680.945824120223
5	Prevalence	44559	Africa	3	Both	22	All ages	1008	Eye cancer	2	Percent	1990	5.59900247055e-05	7.38902077497e-05	3.95706658099e-05
5	Prevalence	44559	Africa	3	Both	22	All ages	1008	Eye cancer	3	Rate	1990	5.53363815277	7.305204638759999	3.91168208522
5	Prevalence	44559	Africa	3	Both	22	All ages	1008	Eye cancer	1	Number	2021	81340.40321291752	116857.08756373824	53411.30018535605
5	Prevalence	44559	Africa	3	Both	22	All ages	1008	Eye cancer	2	Percent	2021	6.03885054987e-05	8.69496294873e-05	3.96620246217e-05
5	Prevalence	44559	Africa	3	Both	22	All ages	1008	Eye cancer	3	Rate	2021	5.88020115495	8.44774741843	3.8611707912899997
5	Prevalence	44559	Africa	3	Both	27	Age-standardized	1008	Eye cancer	2	Percent	1990	7.06895163025e-05	0.0001016672898582	4.74994019108e-05
5	Prevalence	44559	Africa	3	Both	27	Age-standardized	1008	Eye cancer	3	Rate	1990	7.014989814900001	10.08776131722	4.71185370013
5	Prevalence	44559	Africa	3	Both	27	Age-standardized	1008	Eye cancer	2	Percent	2021	8.04643382295e-05	0.0001171659395966	5.21128992575e-05
5	Prevalence	44559	Africa	3	Both	27	Age-standardized	1008	Eye cancer	3	Rate	2021	7.891166555470001	11.49102397665	5.107894330580001
5	Prevalence	44562	Europe	3	Both	22	All ages	410	Neoplasms	1	Number	1990	21978366.430289783	23917242.88138422	20443739.033616766
5	Prevalence	44562	Europe	3	Both	22	All ages	410	Neoplasms	2	Percent	1990	0.0285659522327163	0.0310877533030888	0.0265593482182884
5	Prevalence	44562	Europe	3	Both	22	All ages	410	Neoplasms	3	Rate	1990	2738.67974417994	2980.2792133635103	2547.45293123811
5	Prevalence	44562	Europe	3	Both	22	All ages	410	Neoplasms	1	Number	2021	33296642.45620295	35282576.71332419	31628569.63319948
5	Prevalence	44562	Europe	3	Both	22	All ages	410	Neoplasms	2	Percent	2021	0.0409129884705252	0.0433583286109167	0.0388830251460275
5	Prevalence	44562	Europe	3	Both	22	All ages	410	Neoplasms	3	Rate	2021	3924.05484440357	4158.09991223809	3727.47018123417
5	Prevalence	44562	Europe	3	Both	22	All ages	414	Stomach cancer	1	Number	1990	354112.2426740523	362065.11033256113	342305.8248640212
5	Prevalence	44562	Europe	3	Both	22	All ages	414	Stomach cancer	2	Percent	1990	0.0004602512796578	0.0004707430428696	0.0004454917746438
5	Prevalence	44562	Europe	3	Both	22	All ages	414	Stomach cancer	3	Rate	1990	44.12520963528	45.116200373080005	42.65403581486
5	Prevalence	44562	Europe	3	Both	22	All ages	414	Stomach cancer	1	Number	2021	285328.3443350043	300069.34908139205	267461.58406384627
5	Prevalence	44562	Europe	3	Both	22	All ages	414	Stomach cancer	2	Percent	2021	0.0003505951167378	0.0003683339983825	0.0003289860057908
5	Prevalence	44562	Europe	3	Both	22	All ages	414	Stomach cancer	3	Rate	2021	33.626335547379995	35.36358311408	31.52071341781
5	Prevalence	44561	Asia	3	Both	22	All ages	1012	Malignant neoplasm of bone and articular cartilage	1	Number	2021	372891.3722622645	441218.7335974875	270435.45163004973
5	Prevalence	44561	Asia	3	Both	22	All ages	1012	Malignant neoplasm of bone and articular cartilage	2	Percent	2021	8.3432859199e-05	9.84938766715e-05	6.05664449298e-05
5	Prevalence	44561	Asia	3	Both	22	All ages	1012	Malignant neoplasm of bone and articular cartilage	3	Rate	2021	8.066483884190001	9.54455927037	5.85013055961
5	Prevalence	44561	Asia	3	Both	27	Age-standardized	1012	Malignant neoplasm of bone and articular cartilage	2	Percent	1990	4.9794225737e-05	6.53748923659e-05	4.33537570322e-05
5	Prevalence	44561	Asia	3	Both	27	Age-standardized	1012	Malignant neoplasm of bone and articular cartilage	3	Rate	1990	4.889143263709999	6.41828379228	4.2508318517
5	Prevalence	44561	Asia	3	Both	27	Age-standardized	1012	Malignant neoplasm of bone and articular cartilage	2	Percent	2021	7.96713353958e-05	9.3568271598e-05	5.79982095868e-05
5	Prevalence	44561	Asia	3	Both	27	Age-standardized	1012	Malignant neoplasm of bone and articular cartilage	3	Rate	2021	7.653816121089999	9.00521870445	5.5631135053800005
5	Prevalence	44559	Africa	3	Both	22	All ages	417	Liver cancer	1	Number	1990	39637.94240716321	51532.335645453015	25366.99907050245
5	Prevalence	44559	Africa	3	Both	22	All ages	417	Liver cancer	2	Percent	1990	6.35638895788e-05	8.26023448785e-05	4.06712481947e-05
5	Prevalence	44559	Africa	3	Both	22	All ages	417	Liver cancer	3	Rate	1990	6.28221585647	8.16735774999	4.02041463593
5	Prevalence	44559	Africa	3	Both	22	All ages	417	Liver cancer	1	Number	2021	68301.52568182386	83125.91900577107	55239.64719792643
5	Prevalence	44559	Africa	3	Both	22	All ages	417	Liver cancer	2	Percent	2021	5.07081102582e-05	6.17591390864e-05	4.1036830654e-05
5	Prevalence	44559	Africa	3	Both	22	All ages	417	Liver cancer	3	Rate	2021	4.93760412212	6.00927836151	3.99334432117
5	Prevalence	44559	Africa	3	Both	22	All ages	1011	Soft tissue and other extraosseous sarcomas	1	Number	1990	37039.7636297635	56248.32346928479	27612.314960277377
5	Prevalence	44559	Africa	3	Both	22	All ages	1011	Soft tissue and other extraosseous sarcomas	2	Percent	1990	5.93985781079e-05	9.0130190111e-05	4.42783883193e-05
5	Prevalence	44559	Africa	3	Both	22	All ages	1011	Soft tissue and other extraosseous sarcomas	3	Rate	1990	5.87043060925	8.91479446559	4.37627465865
5	Prevalence	44559	Africa	3	Both	22	All ages	1011	Soft tissue and other extraosseous sarcomas	1	Number	2021	60326.7080275921	89806.33289530111	45102.0379089469
5	Prevalence	44559	Africa	3	Both	22	All ages	1011	Soft tissue and other extraosseous sarcomas	2	Percent	2021	4.47889769339e-05	6.67559190573e-05	3.34202415222e-05
5	Prevalence	44559	Africa	3	Both	22	All ages	1011	Soft tissue and other extraosseous sarcomas	3	Rate	2021	4.36109441564	6.49221397428	3.2604836578999996
5	Prevalence	44559	Africa	3	Both	27	Age-standardized	1011	Soft tissue and other extraosseous sarcomas	2	Percent	1990	6.53695719221e-05	9.66609918881e-05	5.08068734878e-05
5	Prevalence	44559	Africa	3	Both	27	Age-standardized	1011	Soft tissue and other extraosseous sarcomas	3	Rate	1990	6.48699537813	9.59157594751	5.04380056463
5	Prevalence	44559	Africa	3	Both	27	Age-standardized	1011	Soft tissue and other extraosseous sarcomas	2	Percent	2021	5.71818643179e-05	8.55188332873e-05	4.35022444937e-05
5	Prevalence	44559	Africa	3	Both	27	Age-standardized	1011	Soft tissue and other extraosseous sarcomas	3	Rate	2021	5.60772343301	8.38210122093	4.2650998331
5	Prevalence	44561	Asia	3	Both	22	All ages	410	Neoplasms	1	Number	1990	34387781.016693346	40566751.06266576	29750635.07306622
5	Prevalence	44561	Asia	3	Both	22	All ages	410	Neoplasms	2	Percent	1990	0.0110625492469311	0.0130525885209117	0.0095655286620917
5	Prevalence	44561	Asia	3	Both	22	All ages	410	Neoplasms	3	Rate	1990	1083.06344883325	1277.67375547035	937.01380183771
5	Prevalence	44561	Asia	3	Both	22	All ages	410	Neoplasms	1	Number	2021	74888923.46223554	82845879.72705618	67851491.10499272
5	Prevalence	44561	Asia	3	Both	22	All ages	410	Neoplasms	2	Percent	2021	0.0167562491104136	0.018518743739907	0.0151895583124149
5	Prevalence	44561	Asia	3	Both	22	All ages	410	Neoplasms	3	Rate	2021	1620.01681762553	1792.14378073538	1467.7812366536
5	Prevalence	44561	Asia	3	Both	22	All ages	414	Stomach cancer	1	Number	1990	1149058.0136744175	1263722.9776399997	1006236.4405599936
5	Prevalence	44561	Asia	3	Both	22	All ages	414	Stomach cancer	2	Percent	1990	0.0003696537531726	0.0004061663193228	0.0003240228424361
5	Prevalence	44561	Asia	3	Both	22	All ages	414	Stomach cancer	3	Rate	1990	36.19025998204	39.8017006642	31.69201028486
5	Prevalence	44561	Asia	3	Both	22	All ages	414	Stomach cancer	1	Number	2021	1834798.0861137467	2212979.140209984	1524826.1627296773
5	Prevalence	44561	Asia	3	Both	22	All ages	414	Stomach cancer	2	Percent	2021	0.0004105300788589	0.0004944477981024	0.000341074553825
5	Prevalence	44561	Asia	3	Both	22	All ages	414	Stomach cancer	3	Rate	2021	39.69083302352	47.87174469135	32.98543914605
5	Prevalence	1	Global	3	Both	22	All ages	417	Liver cancer	1	Number	1990	345912.7438924324	376632.3313232039	299826.7264788346
5	Prevalence	1	Global	3	Both	22	All ages	417	Liver cancer	2	Percent	1990	6.65683905839e-05	7.24871643343e-05	5.78261540055e-05
5	Prevalence	1	Global	3	Both	22	All ages	417	Liver cancer	3	Rate	1990	6.485511186059999	7.061472122550001	5.62144535809
5	Prevalence	1	Global	3	Both	22	All ages	417	Liver cancer	1	Number	2021	739299.5446262226	821948.2365200855	673114.2476474836
5	Prevalence	1	Global	3	Both	22	All ages	417	Liver cancer	2	Percent	2021	9.69479875005e-05	0.0001079364821917	8.82782764693e-05
5	Prevalence	1	Global	3	Both	22	All ages	417	Liver cancer	3	Rate	2021	9.36847605793	10.41580835625	8.52976950841
5	Prevalence	44560	America	3	Both	22	All ages	417	Liver cancer	1	Number	1990	18912.445612707423	19765.369299927603	17265.66445681789
5	Prevalence	44560	America	3	Both	22	All ages	417	Liver cancer	2	Percent	1990	2.75613624491e-05	2.88013277484e-05	2.51583082964e-05
5	Prevalence	44560	America	3	Both	22	All ages	417	Liver cancer	3	Rate	1990	2.64082736745	2.75992482643	2.41088012352
5	Prevalence	44560	America	3	Both	22	All ages	417	Liver cancer	1	Number	2021	70476.86224749344	73371.07170660085	66575.14331101801
5	Prevalence	44560	America	3	Both	22	All ages	417	Liver cancer	2	Percent	2021	7.14793695375e-05	7.43461287486e-05	6.76433919124e-05
5	Prevalence	44560	America	3	Both	22	All ages	417	Liver cancer	3	Rate	2021	6.863255071189999	7.14510214999	6.48329359982
5	Prevalence	1	Global	3	Both	27	Age-standardized	414	Stomach cancer	2	Percent	1990	0.00041583069706	0.0004474386217812	0.0003812081617514
5	Prevalence	1	Global	3	Both	27	Age-standardized	414	Stomach cancer	3	Rate	1990	40.6380785639	43.677425331	37.253891414120005
5	Prevalence	1	Global	3	Both	27	Age-standardized	414	Stomach cancer	2	Percent	2021	0.000286556991362	0.0003306632318412	0.0002467982923028
5	Prevalence	1	Global	3	Both	27	Age-standardized	414	Stomach cancer	3	Rate	2021	27.581377968119998	31.88656506617	23.750063965120003
5	Prevalence	1	Global	3	Both	22	All ages	426	Tracheal, bronchus, and lung cancer	1	Number	1990	1399192.4308017732	1458319.3167223327	1335753.556289154
5	Prevalence	1	Global	3	Both	22	All ages	426	Tracheal, bronchus, and lung cancer	2	Percent	1990	0.0002692653492871	0.0002808898956088	0.0002570926021155
5	Prevalence	1	Global	3	Both	22	All ages	426	Tracheal, bronchus, and lung cancer	3	Rate	1990	26.23343118067	27.34199999407	25.044016978539997
5	Prevalence	1	Global	3	Both	22	All ages	426	Tracheal, bronchus, and lung cancer	1	Number	2021	3253729.2567788446	3558836.142245096	2947830.8409209475
5	Prevalence	1	Global	3	Both	22	All ages	426	Tracheal, bronchus, and lung cancer	2	Percent	2021	0.0004266756621426	0.0004670358427302	0.0003869943125527
5	Prevalence	1	Global	3	Both	22	All ages	426	Tracheal, bronchus, and lung cancer	3	Rate	2021	41.23157502622	45.09791928732	37.35520041467
5	Prevalence	1	Global	3	Both	27	Age-standardized	426	Tracheal, bronchus, and lung cancer	2	Percent	1990	0.0003504790506043	0.00036543784709	0.0003341245494361
5	Prevalence	1	Global	3	Both	27	Age-standardized	426	Tracheal, bronchus, and lung cancer	3	Rate	1990	34.25141573388	35.68922143781	32.66427030865
5	Prevalence	1	Global	3	Both	27	Age-standardized	426	Tracheal, bronchus, and lung cancer	2	Percent	2021	0.0003873198534287	0.0004237622054801	0.0003514088216363
5	Prevalence	1	Global	3	Both	27	Age-standardized	426	Tracheal, bronchus, and lung cancer	3	Rate	2021	37.27983218185	40.76650978288	33.76442432103
5	Prevalence	1	Global	3	Both	22	All ages	435	Uterine cancer	1	Number	1990	1333278.4131448672	1398593.196175582	1226415.386983906
5	Prevalence	1	Global	3	Both	22	All ages	435	Uterine cancer	2	Percent	1990	0.000256579998593	0.0002691267141958	0.0002361899295127
5	Prevalence	1	Global	3	Both	22	All ages	435	Uterine cancer	3	Rate	1990	24.997610568739997	26.22219614253	22.99403780717
5	Prevalence	1	Global	3	Both	22	All ages	435	Uterine cancer	1	Number	2021	3451749.795333511	3724779.485306079	3165257.1799243246
5	Prevalence	1	Global	3	Both	22	All ages	435	Uterine cancer	2	Percent	2021	0.0004526443126976	0.000488333403295	0.0004154882003355
5	Prevalence	1	Global	3	Both	22	All ages	435	Uterine cancer	3	Rate	2021	43.740910637089996	47.200769543	40.11044822474
5	Prevalence	1	Global	3	Both	27	Age-standardized	435	Uterine cancer	2	Percent	1990	0.0003268962752215	0.0003425600981691	0.0003011852452814
5	Prevalence	1	Global	3	Both	27	Age-standardized	435	Uterine cancer	3	Rate	1990	31.9468005927	33.46610682544	29.454398743940004
5	Prevalence	1	Global	3	Both	27	Age-standardized	435	Uterine cancer	2	Percent	2021	0.0004069415396497	0.0004389902656687	0.0003731962953804
5	Prevalence	1	Global	3	Both	27	Age-standardized	435	Uterine cancer	3	Rate	2021	39.168303697409996	42.26934253691	35.885229360320004
5	Prevalence	1	Global	3	Both	22	All ages	444	Lip and oral cavity cancer	1	Number	1990	587479.2700592149	605472.0433458444	568847.9785593131
5	Prevalence	1	Global	3	Both	22	All ages	444	Lip and oral cavity cancer	2	Percent	1990	0.0001130563274874	0.000116483138032	0.0001094635272332
5	Prevalence	1	Global	3	Both	22	All ages	444	Lip and oral cavity cancer	3	Rate	1990	11.01463720207	11.35198335216	10.66531948664
5	Prevalence	1	Global	3	Both	22	All ages	450	Other pharynx cancer	1	Number	1990	91287.77396504476	94788.33075930623	88139.39061592755
5	Prevalence	1	Global	3	Both	22	All ages	450	Other pharynx cancer	2	Percent	1990	1.75677290296e-05	1.82604546998e-05	1.69531700629e-05
5	Prevalence	1	Global	3	Both	22	All ages	450	Other pharynx cancer	3	Rate	1990	1.71155266655	1.77718453657	1.6525236894700002
5	Prevalence	1	Global	3	Both	22	All ages	450	Other pharynx cancer	1	Number	2021	328248.7730514448	344202.38210030907	313841.85417492816
5	Prevalence	1	Global	3	Both	22	All ages	450	Other pharynx cancer	2	Percent	2021	4.30448812615e-05	4.51561796757e-05	4.11180198379e-05
5	Prevalence	1	Global	3	Both	22	All ages	450	Other pharynx cancer	3	Rate	2021	4.15960052151	4.36176621402	3.97703463797
5	Prevalence	1	Global	3	Both	27	Age-standardized	450	Other pharynx cancer	2	Percent	1990	2.21089721886e-05	2.29667612728e-05	2.13353563604e-05
5	Prevalence	1	Global	3	Both	27	Age-standardized	450	Other pharynx cancer	3	Rate	1990	2.16065274617	2.24367499195	2.0837619043799998
5	Prevalence	1	Global	3	Both	27	Age-standardized	450	Other pharynx cancer	2	Percent	2021	3.85982714207e-05	4.04856104814e-05	3.68678914528e-05
5	Prevalence	1	Global	3	Both	27	Age-standardized	450	Other pharynx cancer	3	Rate	2021	3.7150945002	3.89663273792	3.5532441180500003
5	Prevalence	1	Global	3	Both	22	All ages	465	Ovarian cancer	1	Number	1990	629089.9866809763	693214.737591621	571666.3017617323
5	Prevalence	1	Global	3	Both	22	All ages	465	Ovarian cancer	2	Percent	1990	0.0001210637196491	0.0001334402295538	0.0001100555045792
5	Prevalence	1	Global	3	Both	22	All ages	465	Ovarian cancer	3	Rate	1990	11.794795704110001	12.99706938924	10.71816017256
5	Prevalence	1	Global	3	Both	22	All ages	465	Ovarian cancer	1	Number	2021	1222425.2593904214	1332111.9817699443	1102105.8471668223
5	Prevalence	1	Global	3	Both	22	All ages	465	Ovarian cancer	2	Percent	2021	0.000160302516971	0.0001746568746328	0.0001446895936428
5	Prevalence	1	Global	3	Both	22	All ages	465	Ovarian cancer	3	Rate	2021	15.490692316050001	16.880653178270002	13.965992969330001
5	Prevalence	1	Global	3	Both	27	Age-standardized	465	Ovarian cancer	2	Percent	1990	0.000144758297994	0.0001583670959625	0.0001324819972596
5	Prevalence	1	Global	3	Both	27	Age-standardized	465	Ovarian cancer	3	Rate	1990	14.14690363032	15.476951349250001	12.953404311889999
5	Prevalence	1	Global	3	Both	27	Age-standardized	465	Ovarian cancer	2	Percent	2021	0.0001483694014586	0.0001617107628844	0.0001337781993375
5	Prevalence	1	Global	3	Both	27	Age-standardized	465	Ovarian cancer	3	Rate	2021	14.280611652350002	15.57700252312	12.86089465893
5	Prevalence	1	Global	3	Both	22	All ages	474	Bladder cancer	1	Number	1990	1329060.448553082	1383668.345491687	1249036.6844828017
5	Prevalence	1	Global	3	Both	22	All ages	474	Bladder cancer	2	Percent	1990	0.0002557685051516	0.0002664381002689	0.0002405391446786
5	Prevalence	1	Global	3	Both	22	All ages	474	Bladder cancer	3	Rate	1990	24.91852803413	25.942370412570003	23.41816406607
5	Prevalence	1	Global	3	Both	22	All ages	474	Bladder cancer	1	Number	2021	3025553.4420908825	3224008.721616407	2823190.5897115846
5	Prevalence	1	Global	3	Both	22	All ages	474	Bladder cancer	2	Percent	2021	0.0003967560949762	0.0004236976706083	0.000370309946957
5	Prevalence	1	Global	3	Both	22	All ages	474	Bladder cancer	3	Rate	2021	38.34010881007	40.85495350099	35.775746974179995
5	Prevalence	1	Global	3	Both	27	Age-standardized	474	Bladder cancer	2	Percent	1990	0.0003418984597887	0.0003563490628151	0.0003223743606386
5	Prevalence	1	Global	3	Both	27	Age-standardized	474	Bladder cancer	3	Rate	1990	33.41289873311	34.81281713317	31.48959637686
5	Prevalence	1	Global	3	Both	27	Age-standardized	474	Bladder cancer	2	Percent	2021	0.0003627323660766	0.0003870720565611	0.0003381020090144
5	Prevalence	1	Global	3	Both	27	Age-standardized	474	Bladder cancer	3	Rate	2021	34.91305768457	37.188732889069996	32.53990209287
5	Prevalence	1	Global	3	Both	22	All ages	480	Thyroid cancer	1	Number	1990	676648.8033255836	727722.7953842944	636788.91495166
5	Prevalence	1	Global	3	Both	22	All ages	480	Thyroid cancer	2	Percent	1990	0.0001302162077807	0.0001399898185709	0.0001226177173897
5	Prevalence	1	Global	3	Both	22	All ages	480	Thyroid cancer	3	Rate	1990	12.6864750157	13.644060281529999	11.93914275781
5	Prevalence	1	Global	3	Both	22	All ages	480	Thyroid cancer	1	Number	2021	1987148.475345764	2198245.2234251928	1776275.300756995
5	Prevalence	1	Global	3	Both	22	All ages	480	Thyroid cancer	2	Percent	2021	0.0002605840960075	0.0002882591776614	0.0002328463347755
5	Prevalence	1	Global	3	Both	22	All ages	480	Thyroid cancer	3	Rate	2021	25.181339620910002	27.856378236399998	22.50913415054
5	Prevalence	1	Global	3	Both	27	Age-standardized	480	Thyroid cancer	2	Percent	1990	0.0001527841877029	0.0001639751733863	0.0001445819378479
5	Prevalence	1	Global	3	Both	27	Age-standardized	480	Thyroid cancer	3	Rate	1990	14.93124297043	16.02922900439	14.12445046002
5	Prevalence	1	Global	3	Both	27	Age-standardized	480	Thyroid cancer	2	Percent	2021	0.0002404419830567	0.0002663356524188	0.0002145733116019
5	Prevalence	1	Global	3	Both	27	Age-standardized	480	Thyroid cancer	3	Rate	2021	23.14265312802	25.64728999427	20.66270837068
5	Prevalence	1	Global	3	Both	22	All ages	487	Leukemia	1	Number	1990	913608.4939757292	995397.1830619244	835990.7544939646
5	Prevalence	1	Global	3	Both	22	All ages	487	Leukemia	2	Percent	1990	0.0001758171310967	0.0001919182303136	0.000160782925881
5	Prevalence	1	Global	3	Both	22	All ages	487	Leukemia	3	Rate	1990	17.12922756383	18.66268207606	15.67397410314
5	Prevalence	1	Global	3	Both	22	All ages	487	Leukemia	1	Number	2021	1715910.513246601	1909581.975340562	1449115.4520111308
5	Prevalence	1	Global	3	Both	22	All ages	487	Leukemia	2	Percent	2021	0.0002250161136233	0.0002505634432725	0.0001901393003291
5	Prevalence	1	Global	3	Both	22	All ages	487	Leukemia	3	Rate	2021	21.74418566566	24.198409354720003	18.36333258422
5	Prevalence	1	Global	3	Both	27	Age-standardized	487	Leukemia	2	Percent	1990	0.0002028725276913	0.0002194733817465	0.0001868173946916
5	Prevalence	1	Global	3	Both	27	Age-standardized	487	Leukemia	3	Rate	1990	19.826280971270002	21.42570180246	18.23977970725
5	Prevalence	1	Global	3	Both	27	Age-standardized	487	Leukemia	2	Percent	2021	0.0002188841903968	0.0002454843172642	0.000183544788355
5	Prevalence	1	Global	3	Both	27	Age-standardized	487	Leukemia	3	Rate	2021	21.06762151747	23.61473422467	17.64718409956
5	Prevalence	1	Global	3	Both	27	Age-standardized	490	Other neoplasms	2	Percent	2021	0.0093434544327328	0.0108836104980069	0.0080031475251875
5	Prevalence	1	Global	3	Both	27	Age-standardized	490	Other neoplasms	3	Rate	2021	899.3125061677199	1047.18655588346	769.15926668633
5	Prevalence	44560	America	3	Both	22	All ages	1011	Soft tissue and other extraosseous sarcomas	1	Number	1990	62722.50790285958	65374.04527688885	60160.23570840596
5	Prevalence	44560	America	3	Both	22	All ages	1011	Soft tissue and other extraosseous sarcomas	2	Percent	1990	9.14065444752e-05	9.53550068885e-05	8.75976417324e-05
5	Prevalence	44560	America	3	Both	22	All ages	1011	Soft tissue and other extraosseous sarcomas	3	Rate	1990	8.758217674059999	9.12846341628	8.40043641866
5	Prevalence	44560	America	3	Both	22	All ages	1011	Soft tissue and other extraosseous sarcomas	1	Number	2021	115469.84746893668	121730.06671493198	108728.77590809428
5	Prevalence	44560	America	3	Both	22	All ages	1011	Soft tissue and other extraosseous sarcomas	2	Percent	2021	0.0001171125244539	0.0001233492871237	0.0001103228057558
5	Prevalence	44560	America	3	Both	22	All ages	1011	Soft tissue and other extraosseous sarcomas	3	Rate	2021	11.24481128895	11.85445082336	10.588344867210001
5	Prevalence	44560	America	3	Both	27	Age-standardized	1011	Soft tissue and other extraosseous sarcomas	2	Percent	1990	9.92136557071e-05	0.0001035126162465	9.4935073764e-05
5	Prevalence	44560	America	3	Both	27	Age-standardized	1011	Soft tissue and other extraosseous sarcomas	3	Rate	1990	9.532283308450001	9.937365023929999	9.12853490789
5	Prevalence	44560	America	3	Both	27	Age-standardized	1011	Soft tissue and other extraosseous sarcomas	2	Percent	2021	0.0001008430120402	0.0001064924037612	9.48645976897e-05
5	Prevalence	44560	America	3	Both	27	Age-standardized	1011	Soft tissue and other extraosseous sarcomas	3	Rate	2021	9.56387117992	10.08941422466	8.99081810364
5	Prevalence	44562	Europe	3	Both	22	All ages	417	Liver cancer	1	Number	1990	37696.14951557827	38904.45702047368	36361.90312536804
5	Prevalence	44562	Europe	3	Both	22	All ages	417	Liver cancer	2	Percent	1990	4.89951555404e-05	5.06123732253e-05	4.72092146342e-05
5	Prevalence	44562	Europe	3	Both	22	All ages	417	Liver cancer	3	Rate	1990	4.69724087272	4.8478056246	4.5309831313
5	Prevalence	44562	Europe	3	Both	22	All ages	417	Liver cancer	1	Number	2021	91063.4015673472	96039.09819197656	84759.05941778368
5	Prevalence	44562	Europe	3	Both	22	All ages	417	Liver cancer	2	Percent	2021	0.0001118937624979	0.0001181105146259	0.0001043682087957
5	Prevalence	44562	Europe	3	Both	22	All ages	417	Liver cancer	3	Rate	2021	10.73194639784	11.31833904899	9.98897105475
5	Prevalence	44561	Asia	3	Both	22	All ages	417	Liver cancer	1	Number	1990	249362.9920307917	274820.1597415471	218278.7451128021
5	Prevalence	44561	Asia	3	Both	22	All ages	417	Liver cancer	2	Percent	1990	8.02200540461e-05	8.84974616427e-05	7.02691721878e-05
5	Prevalence	44561	Asia	3	Both	22	All ages	417	Liver cancer	3	Rate	1990	7.85383453585	8.65562305035	6.87481784225
5	Prevalence	44561	Asia	3	Both	22	All ages	417	Liver cancer	1	Number	2021	508892.94151533	582107.8951355933	450739.44296563935
5	Prevalence	44561	Asia	3	Both	22	All ages	417	Liver cancer	2	Percent	2021	0.0001138638735811	0.0001304020415807	0.0001008140446927
5	Prevalence	44561	Asia	3	Both	22	All ages	417	Liver cancer	3	Rate	2021	11.00850547065	12.59231053398	9.7505137504
5	Prevalence	44562	Europe	3	Both	22	All ages	1011	Soft tissue and other extraosseous sarcomas	1	Number	1990	68084.58978285328	71774.07952122152	63639.08004377245
5	Prevalence	44562	Europe	3	Both	22	All ages	1011	Soft tissue and other extraosseous sarcomas	2	Percent	1990	8.84923909629e-05	9.32153236518e-05	8.27011186888e-05
5	Prevalence	44562	Europe	3	Both	22	All ages	1011	Soft tissue and other extraosseous sarcomas	3	Rate	1990	8.48388289096	8.94362273763	7.92993692261
5	Prevalence	44562	Europe	3	Both	22	All ages	1011	Soft tissue and other extraosseous sarcomas	1	Number	2021	124717.8458690849	133023.0885290239	113941.51615486648
5	Prevalence	44562	Europe	3	Both	22	All ages	1011	Soft tissue and other extraosseous sarcomas	2	Percent	2021	0.0001532469902898	0.0001637534020337	0.0001398835361373
5	Prevalence	44562	Europe	3	Both	22	All ages	1011	Soft tissue and other extraosseous sarcomas	3	Rate	2021	14.69816867901	15.676952883350001	13.42816348628
5	Prevalence	44562	Europe	3	Both	27	Age-standardized	1011	Soft tissue and other extraosseous sarcomas	2	Percent	1990	7.87685263835e-05	8.28256142903e-05	7.37238019924e-05
5	Prevalence	44562	Europe	3	Both	27	Age-standardized	1011	Soft tissue and other extraosseous sarcomas	3	Rate	1990	7.458542048080001	7.85414332745	6.97108200329
5	Prevalence	44562	Europe	3	Both	27	Age-standardized	1011	Soft tissue and other extraosseous sarcomas	2	Percent	2021	0.0001080257687686	0.0001149651456453	9.94245511184e-05
5	Prevalence	44562	Europe	3	Both	27	Age-standardized	1011	Soft tissue and other extraosseous sarcomas	3	Rate	2021	10.05456722582	10.66788381656	9.25338893496
5	Prevalence	1	Global	3	Both	22	All ages	1012	Malignant neoplasm of bone and articular cartilage	1	Number	2021	598637.6451729903	672738.417786815	483775.59679072245
5	Prevalence	1	Global	3	Both	22	All ages	1012	Malignant neoplasm of bone and articular cartilage	2	Percent	2021	7.85018441769e-05	8.82364599739e-05	6.34318797052e-05
5	Prevalence	1	Global	3	Both	22	All ages	1012	Malignant neoplasm of bone and articular cartilage	3	Rate	2021	7.585994725609999	8.5250069557	6.130451626659999
5	Prevalence	1	Global	3	Both	27	Age-standardized	1012	Malignant neoplasm of bone and articular cartilage	2	Percent	1990	6.39747893523e-05	7.40776464019e-05	5.83137951819e-05
5	Prevalence	1	Global	3	Both	27	Age-standardized	1012	Malignant neoplasm of bone and articular cartilage	3	Rate	1990	6.2520921737	7.2419527830099995	5.69363916799
5	Prevalence	1	Global	3	Both	27	Age-standardized	1012	Malignant neoplasm of bone and articular cartilage	2	Percent	2021	7.57930822137e-05	8.52928246981e-05	6.15603090091e-05
5	Prevalence	1	Global	3	Both	27	Age-standardized	1012	Malignant neoplasm of bone and articular cartilage	3	Rate	2021	7.29515114001	8.215992141040001	5.92032384108
5	Prevalence	21	Oceania	3	Both	22	All ages	432	Cervical cancer	1	Number	1990	2931.758794776081	4035.998025410292	2141.87748341164
5	Prevalence	21	Oceania	3	Both	22	All ages	432	Cervical cancer	2	Percent	1990	0.0004532539813665	0.0006251117585443	0.0003312759286773
5	Prevalence	21	Oceania	3	Both	22	All ages	432	Cervical cancer	3	Rate	1990	44.76003383599	61.61878272566	32.70068083393
5	Prevalence	21	Oceania	3	Both	22	All ages	432	Cervical cancer	1	Number	2021	6287.231379259078	9384.465051799656	4834.290819813892
5	Prevalence	21	Oceania	3	Both	22	All ages	432	Cervical cancer	2	Percent	2021	0.0004623533716037	0.0006892598366701	0.0003557721288525
5	Prevalence	21	Oceania	3	Both	22	All ages	432	Cervical cancer	3	Rate	2021	45.1423175197	67.38045342477	34.7102051772
5	Prevalence	21	Oceania	3	Both	27	Age-standardized	432	Cervical cancer	2	Percent	1990	0.0006341311696673	0.0008670441202292	0.000472146293577
5	Prevalence	21	Oceania	3	Both	27	Age-standardized	432	Cervical cancer	3	Rate	1990	62.85025941123	85.82077547632	46.796729015749996
5	Prevalence	21	Oceania	3	Both	27	Age-standardized	432	Cervical cancer	2	Percent	2021	0.0005470211039545	0.00081027436721	0.0004244732870044
5	Prevalence	21	Oceania	3	Both	27	Age-standardized	432	Cervical cancer	3	Rate	2021	53.670942042270006	79.58495140661	41.62170672415
5	Prevalence	1	Global	3	Both	22	All ages	441	Colon and rectum cancer	1	Number	1990	4266770.332658142	4447808.584833704	4085519.924030499
5	Prevalence	1	Global	3	Both	22	All ages	441	Colon and rectum cancer	2	Percent	1990	0.0008211107944437	0.0008557999305703	0.0007868484878982
5	Prevalence	1	Global	3	Both	22	All ages	441	Colon and rectum cancer	3	Rate	1990	79.99759248368	83.39187508911	76.59933216114
5	Prevalence	1	Global	3	Both	22	All ages	441	Colon and rectum cancer	1	Number	2021	11679119.510037106	12538400.016840458	10774527.401461951
5	Prevalence	1	Global	3	Both	22	All ages	441	Colon and rectum cancer	2	Percent	2021	0.001531537862935	0.0016436768377362	0.0014130729106843
5	Prevalence	1	Global	3	Both	22	All ages	441	Colon and rectum cancer	3	Rate	2021	147.99894346313002	158.88782999572	136.53586388601
5	Prevalence	1	Global	3	Both	27	Age-standardized	441	Colon and rectum cancer	2	Percent	1990	0.0011076713395218	0.0011538072466784	0.0010582135414282
5	Prevalence	1	Global	3	Both	27	Age-standardized	441	Colon and rectum cancer	3	Rate	1990	108.25000563336	112.74586044728	103.29336059549
5	Prevalence	1	Global	3	Both	27	Age-standardized	441	Colon and rectum cancer	2	Percent	2021	0.0014009018979497	0.0015030816706216	0.0012934129081597
5	Prevalence	1	Global	3	Both	27	Age-standardized	441	Colon and rectum cancer	3	Rate	2021	134.83748457961002	144.77029509352002	124.21308514719001
5	Prevalence	1	Global	3	Both	22	All ages	456	Pancreatic cancer	1	Number	1990	172808.73125288024	180916.42365722705	164345.76228750177
5	Prevalence	1	Global	3	Both	22	All ages	456	Pancreatic cancer	2	Percent	1990	3.32557713164e-05	3.47955023465e-05	3.16100940594e-05
5	Prevalence	1	Global	3	Both	22	All ages	456	Pancreatic cancer	3	Rate	1990	3.2399874806	3.39199844495	3.0813154430300003
5	Prevalence	1	Global	3	Both	22	All ages	456	Pancreatic cancer	1	Number	2021	439000.5787602656	471000.0082520703	401738.7830293226
5	Prevalence	1	Global	3	Both	22	All ages	456	Pancreatic cancer	2	Percent	2021	5.75683371464e-05	6.17201223732e-05	5.26394120344e-05
5	Prevalence	1	Global	3	Both	22	All ages	456	Pancreatic cancer	3	Rate	2021	5.56305822373	5.96855812054	5.09087310781
5	Prevalence	1	Global	3	Both	27	Age-standardized	456	Pancreatic cancer	2	Percent	1990	4.49492649481e-05	4.70057960973e-05	4.25493514705e-05
5	Prevalence	1	Global	3	Both	27	Age-standardized	456	Pancreatic cancer	3	Rate	1990	4.39279110443	4.59652045838	4.15316237389
5	Prevalence	1	Global	3	Both	27	Age-standardized	456	Pancreatic cancer	2	Percent	2021	5.31710679526e-05	5.70430988743e-05	4.84184673276e-05
5	Prevalence	1	Global	3	Both	27	Age-standardized	456	Pancreatic cancer	3	Rate	2021	5.1177282044700005	5.49565190812	4.664672240400001
5	Prevalence	1	Global	3	Both	22	All ages	462	Non-melanoma skin cancer	1	Number	1990	652420.0358508663	779729.4677937792	539010.8631631905
5	Prevalence	1	Global	3	Both	22	All ages	462	Non-melanoma skin cancer	2	Percent	1990	0.0001255527893012	0.0001499485736943	0.0001037545009464
5	Prevalence	1	Global	3	Both	22	All ages	462	Non-melanoma skin cancer	3	Rate	1990	12.232210334049999	14.61913235279	10.10590400087
5	Prevalence	1	Global	3	Both	22	All ages	462	Non-melanoma skin cancer	1	Number	2021	2760903.306324079	3202143.838791751	2394427.43208043
5	Prevalence	1	Global	3	Both	22	All ages	462	Non-melanoma skin cancer	2	Percent	2021	0.000362051209958	0.0004198712387511	0.0003137408918686
5	Prevalence	1	Global	3	Both	22	All ages	462	Non-melanoma skin cancer	3	Rate	2021	34.986436433719994	40.57787956967	30.34241835118
5	Prevalence	1	Global	3	Both	27	Age-standardized	462	Non-melanoma skin cancer	2	Percent	1990	0.0001885213291497	0.0002262346896715	0.0001560971098591
5	Prevalence	1	Global	3	Both	27	Age-standardized	462	Non-melanoma skin cancer	3	Rate	1990	18.4238630939	22.11681676341	15.262901613190001
5	Prevalence	1	Global	3	Both	27	Age-standardized	462	Non-melanoma skin cancer	2	Percent	2021	0.000337795625433	0.0003896266944923	0.0002928638517517
5	Prevalence	1	Global	3	Both	27	Age-standardized	462	Non-melanoma skin cancer	3	Rate	2021	32.512911907770004	37.53922102455	28.21666233449
5	Prevalence	1	Global	3	Both	22	All ages	471	Kidney cancer	1	Number	1990	751617.9816676019	770632.6384119714	728245.6209635598
5	Prevalence	1	Global	3	Both	22	All ages	471	Kidney cancer	2	Percent	1990	0.0001446438823798	0.0001483771028172	0.0001400098640149
5	Prevalence	1	Global	3	Both	22	All ages	471	Kidney cancer	3	Rate	1990	14.092070656019999	14.44857607883	13.65386272796
5	Prevalence	1	Global	3	Both	22	All ages	471	Kidney cancer	1	Number	2021	1961210.8463193765	2051838.0069640216	1861776.5392065016
5	Prevalence	1	Global	3	Both	22	All ages	471	Kidney cancer	2	Percent	2021	0.0002571832950412	0.0002691548261102	0.0002444363481231
5	Prevalence	1	Global	3	Both	22	All ages	471	Kidney cancer	3	Rate	2021	24.85265545183	26.00109168565	23.59261419751
5	Prevalence	1	Global	3	Both	27	Age-standardized	471	Kidney cancer	2	Percent	1990	0.0001765724373148	0.000180724846808	0.0001714355364371
5	Prevalence	1	Global	3	Both	27	Age-standardized	471	Kidney cancer	3	Rate	1990	17.25597494792	17.667174389459998	16.75789740655
5	Prevalence	1	Global	3	Both	27	Age-standardized	471	Kidney cancer	2	Percent	2021	0.0002357923946399	0.0002471126158729	0.0002242812610285
5	Prevalence	1	Global	3	Both	27	Age-standardized	471	Kidney cancer	3	Rate	2021	22.695081591359997	23.75776233931	21.53957999423
5	Prevalence	1	Global	3	Both	22	All ages	484	Hodgkin lymphoma	1	Number	1990	270221.9376788257	286756.81089944707	241909.36959484103
5	Prevalence	1	Global	3	Both	22	All ages	484	Hodgkin lymphoma	2	Percent	1990	5.20021614772e-05	5.52047506492e-05	4.65973465234e-05
5	Prevalence	1	Global	3	Both	22	All ages	484	Hodgkin lymphoma	3	Rate	1990	5.06638575907	5.37639776968	4.5355539806600005
5	Prevalence	1	Global	3	Both	22	All ages	484	Hodgkin lymphoma	1	Number	2021	361579.006321053	414718.0026168164	307336.2492190136
5	Prevalence	1	Global	3	Both	22	All ages	484	Hodgkin lymphoma	2	Percent	2021	4.74154481853e-05	5.42959864494e-05	4.0299904495e-05
5	Prevalence	1	Global	3	Both	22	All ages	484	Hodgkin lymphoma	3	Rate	2021	4.58196449381	5.25534704647	3.8945949763799996
5	Prevalence	1	Global	3	Both	27	Age-standardized	484	Hodgkin lymphoma	2	Percent	1990	5.35935611945e-05	5.68361078023e-05	4.81253317624e-05
5	Prevalence	1	Global	3	Both	27	Age-standardized	484	Hodgkin lymphoma	3	Rate	1990	5.23758348011	5.55206711543	4.70209261886
5	Prevalence	1	Global	3	Both	27	Age-standardized	484	Hodgkin lymphoma	2	Percent	2021	4.59649306617e-05	5.28282523329e-05	3.89247485993e-05
5	Prevalence	1	Global	3	Both	27	Age-standardized	484	Hodgkin lymphoma	3	Rate	2021	4.42415664237	5.0894375192800005	3.7467568410000003
5	Prevalence	1	Global	3	Both	22	All ages	490	Other neoplasms	1	Number	1990	42776813.54768216	52242895.67521914	35249355.23350515
5	Prevalence	1	Global	3	Both	22	All ages	490	Other neoplasms	2	Percent	1990	0.0082320585838924	0.0100659856038159	0.0067905979329903
5	Prevalence	1	Global	3	Both	22	All ages	490	Other neoplasms	3	Rate	1990	802.02163021188	979.50101658983	660.88946332528
5	Prevalence	1	Global	3	Both	22	All ages	490	Other neoplasms	1	Number	2021	75053193.00160837	87545297.80328685	64076072.39584775
5	Prevalence	1	Global	3	Both	22	All ages	490	Other neoplasms	2	Percent	2021	0.0098420739608393	0.0114869117735263	0.0084183924206326
5	Prevalence	1	Global	3	Both	22	All ages	490	Other neoplasms	3	Rate	2021	951.08139429747	1109.38256680369	811.97824953353
5	Prevalence	1	Global	3	Both	27	Age-standardized	490	Other neoplasms	2	Percent	1990	0.0090730266264829	0.0109601089580716	0.0075037555128238
5	Prevalence	1	Global	3	Both	27	Age-standardized	490	Other neoplasms	3	Rate	1990	886.6885359548099	1071.37352310202	733.6656772653499
5	Prevalence	44561	Asia	3	Both	22	All ages	1011	Soft tissue and other extraosseous sarcomas	1	Number	1990	110978.65685466236	140047.5249711598	80643.90076310282
5	Prevalence	44561	Asia	3	Both	22	All ages	1011	Soft tissue and other extraosseous sarcomas	2	Percent	1990	3.57021746853e-05	4.51013310924e-05	2.59186305921e-05
5	Prevalence	44561	Asia	3	Both	22	All ages	1011	Soft tissue and other extraosseous sarcomas	3	Rate	1990	3.4953382651099996	4.41087941447	2.53992722722
5	Prevalence	44561	Asia	3	Both	22	All ages	1011	Soft tissue and other extraosseous sarcomas	1	Number	2021	179100.0053761448	240865.1207157728	138977.16669798957
5	Prevalence	44561	Asia	3	Both	22	All ages	1011	Soft tissue and other extraosseous sarcomas	2	Percent	2021	4.00742963144e-05	5.38289985239e-05	3.10305607241e-05
5	Prevalence	44561	Asia	3	Both	22	All ages	1011	Soft tissue and other extraosseous sarcomas	3	Rate	2021	3.8743382509999997	5.21045741211	3.00639049018
5	Prevalence	44561	Asia	3	Both	27	Age-standardized	1011	Soft tissue and other extraosseous sarcomas	2	Percent	1990	4.20957466882e-05	5.23328855266e-05	3.09654887061e-05
5	Prevalence	44561	Asia	3	Both	27	Age-standardized	1011	Soft tissue and other extraosseous sarcomas	3	Rate	1990	4.133245709830001	5.12830595362	3.03947408518
5	Prevalence	44561	Asia	3	Both	27	Age-standardized	1011	Soft tissue and other extraosseous sarcomas	2	Percent	2021	3.80774745222e-05	5.11162558158e-05	2.96045854864e-05
5	Prevalence	44561	Asia	3	Both	27	Age-standardized	1011	Soft tissue and other extraosseous sarcomas	3	Rate	2021	3.6578521553399996	4.91368658805	2.85152985536
5	Prevalence	44559	Africa	3	Both	27	Age-standardized	487	Leukemia	2	Percent	1990	5.94585135334e-05	7.57562633666e-05	4.6959573662e-05
5	Prevalence	44559	Africa	3	Both	27	Age-standardized	487	Leukemia	3	Rate	1990	5.90048813815	7.517747679729999	4.66123105288
5	Prevalence	44559	Africa	3	Both	27	Age-standardized	487	Leukemia	2	Percent	2021	7.31138706366e-05	9.1787179165e-05	4.8239110365e-05
5	Prevalence	44559	Africa	3	Both	27	Age-standardized	487	Leukemia	3	Rate	2021	7.170303347959999	9.00307242713	4.72699999581
5	Prevalence	44559	Africa	3	Both	27	Age-standardized	490	Other neoplasms	2	Percent	2021	0.0031376683212358	0.003867142489397	0.002547617037461
5	Prevalence	44559	Africa	3	Both	27	Age-standardized	490	Other neoplasms	3	Rate	2021	307.7131207031	379.1664737051	250.14776710853
5	Prevalence	21	Oceania	3	Both	22	All ages	410	Neoplasms	1	Number	1990	43411.301117897725	51640.04036030134	36734.01056565447
5	Prevalence	21	Oceania	3	Both	22	All ages	410	Neoplasms	2	Percent	1990	0.0067115728811555	0.0079758172545957	0.0056852074810785
5	Prevalence	21	Oceania	3	Both	22	All ages	410	Neoplasms	3	Rate	1990	662.77325077492	788.40386116956	560.8290691513399
5	Prevalence	21	Oceania	3	Both	22	All ages	410	Neoplasms	1	Number	2021	104807.04375107704	124311.63145553289	90421.2778621407
5	Prevalence	21	Oceania	3	Both	22	All ages	410	Neoplasms	2	Percent	2021	0.0077074126691935	0.0091404510147069	0.0066560111845025
5	Prevalence	21	Oceania	3	Both	22	All ages	410	Neoplasms	3	Rate	2021	752.5145110646	892.55743904561	649.22472063874
5	Prevalence	21	Oceania	3	Both	22	All ages	414	Stomach cancer	1	Number	1990	755.2937315188824	980.6047344972616	523.5029439004088
5	Prevalence	21	Oceania	3	Both	22	All ages	414	Stomach cancer	2	Percent	1990	0.000116771443109	0.0001513946064456	8.09458544455e-05
5	Prevalence	21	Oceania	3	Both	22	All ages	414	Stomach cancer	3	Rate	1990	11.53129412935	14.97118425091	7.992475207709999
5	Prevalence	21	Oceania	3	Both	22	All ages	414	Stomach cancer	1	Number	2021	1536.0451815548545	1920.3561766018224	1187.6908539073916
5	Prevalence	21	Oceania	3	Both	22	All ages	414	Stomach cancer	2	Percent	2021	0.0001129626285633	0.0001411649157768	8.74126620216e-05
5	Prevalence	21	Oceania	3	Both	22	All ages	414	Stomach cancer	3	Rate	2021	11.02880347924	13.788156192409998	8.52761961636
5	Prevalence	1	Global	3	Both	22	All ages	1013	Neuroblastoma and other peripheral nervous cell tumors	1	Number	1990	41456.144778802176	55586.73720607816	30653.447080167814
5	Prevalence	1	Global	3	Both	22	All ages	1013	Neuroblastoma and other peripheral nervous cell tumors	2	Percent	1990	7.9778564295e-06	1.07076605113e-05	5.9056049432e-06
5	Prevalence	1	Global	3	Both	22	All ages	1013	Neuroblastoma and other peripheral nervous cell tumors	3	Rate	1990	0.77726043761	1.04219463524	0.57472087236
5	Prevalence	1	Global	3	Both	22	All ages	1013	Neuroblastoma and other peripheral nervous cell tumors	1	Number	2021	56325.836526381565	75479.9265763697	38458.99067318424
5	Prevalence	1	Global	3	Both	22	All ages	1013	Neuroblastoma and other peripheral nervous cell tumors	2	Percent	2021	7.3861747595e-06	9.8959027334e-06	5.0494852978e-06
5	Prevalence	1	Global	3	Both	22	All ages	1013	Neuroblastoma and other peripheral nervous cell tumors	3	Rate	2021	0.71376650341	0.95648900385	0.48735608719
5	Prevalence	1	Global	3	Both	27	Age-standardized	1013	Neuroblastoma and other peripheral nervous cell tumors	2	Percent	1990	6.9458876865e-06	9.3004417039e-06	5.1521658542e-06
5	Prevalence	1	Global	3	Both	27	Age-standardized	1013	Neuroblastoma and other peripheral nervous cell tumors	3	Rate	1990	0.67881138406	0.9077760128700001	0.50302344847
5	Prevalence	1	Global	3	Both	27	Age-standardized	1013	Neuroblastoma and other peripheral nervous cell tumors	2	Percent	2021	8.6660118615e-06	1.16698752971e-05	5.8939475144e-06
5	Prevalence	1	Global	3	Both	27	Age-standardized	1013	Neuroblastoma and other peripheral nervous cell tumors	3	Rate	2021	0.83411945789	1.1234997200899999	0.56693866195
5	Prevalence	44562	Europe	3	Both	27	Age-standardized	414	Stomach cancer	2	Percent	1990	0.0003649886201757	0.0003732737048157	0.0003539441000782
5	Prevalence	44562	Europe	3	Both	27	Age-standardized	414	Stomach cancer	3	Rate	1990	34.56087745874	35.31612761377	33.41142584293
5	Prevalence	44562	Europe	3	Both	27	Age-standardized	414	Stomach cancer	2	Percent	2021	0.0002062665141726	0.0002166393672784	0.0001952161633396
5	Prevalence	44562	Europe	3	Both	27	Age-standardized	414	Stomach cancer	3	Rate	2021	19.19860879005	20.15170188349	18.125516817530002
5	Prevalence	44562	Europe	3	Both	22	All ages	1013	Neuroblastoma and other peripheral nervous cell tumors	1	Number	1990	8525.993117219143	10389.799714141049	6918.249694722937
5	Prevalence	44562	Europe	3	Both	22	All ages	1013	Neuroblastoma and other peripheral nervous cell tumors	2	Percent	1990	1.10814529685e-05	1.35095056105e-05	9.000610935e-06
5	Prevalence	44562	Europe	3	Both	22	All ages	1013	Neuroblastoma and other peripheral nervous cell tumors	3	Rate	1990	1.06240674088	1.2946519075199998	0.86206908799
5	Prevalence	44562	Europe	3	Both	22	All ages	1013	Neuroblastoma and other peripheral nervous cell tumors	1	Number	2021	6665.72378075147	8113.434860689674	5267.064636971632
5	Prevalence	44562	Europe	3	Both	22	All ages	1013	Neuroblastoma and other peripheral nervous cell tumors	2	Percent	2021	8.1904816833e-06	9.9690450998e-06	6.4700902097e-06
5	Prevalence	44562	Europe	3	Both	22	All ages	1013	Neuroblastoma and other peripheral nervous cell tumors	3	Rate	2021	0.7855646624900001	0.9561793929100001	0.62073076983
5	Prevalence	44562	Europe	3	Both	27	Age-standardized	1013	Neuroblastoma and other peripheral nervous cell tumors	2	Percent	1990	1.51813364786e-05	1.85298541425e-05	1.23039632258e-05
5	Prevalence	44562	Europe	3	Both	27	Age-standardized	1013	Neuroblastoma and other peripheral nervous cell tumors	3	Rate	1990	1.43753290178	1.75499173315	1.16165440645
5	Prevalence	44562	Europe	3	Both	27	Age-standardized	1013	Neuroblastoma and other peripheral nervous cell tumors	2	Percent	2021	1.48131785649e-05	1.82694263546e-05	1.1496616142e-05
5	Prevalence	44562	Europe	3	Both	27	Age-standardized	1013	Neuroblastoma and other peripheral nervous cell tumors	3	Rate	2021	1.37875350374	1.70069848821	1.0691387322500001
5	Prevalence	21	Oceania	3	Both	22	All ages	1012	Malignant neoplasm of bone and articular cartilage	1	Number	2021	398.22268787357217	765.6607736887352	160.18880604709312
5	Prevalence	21	Oceania	3	Both	22	All ages	1012	Malignant neoplasm of bone and articular cartilage	2	Percent	2021	2.92851011079e-05	5.63424525224e-05	1.17941209414e-05
5	Prevalence	21	Oceania	3	Both	22	All ages	1012	Malignant neoplasm of bone and articular cartilage	3	Rate	2021	2.8592386593	5.49744389435	1.15015553102
5	Prevalence	21	Oceania	3	Both	27	Age-standardized	1012	Malignant neoplasm of bone and articular cartilage	2	Percent	1990	2.93932865018e-05	5.2603709714e-05	1.60795162287e-05
5	Prevalence	21	Oceania	3	Both	27	Age-standardized	1012	Malignant neoplasm of bone and articular cartilage	3	Rate	1990	2.91324044115	5.21655615612	1.59296063796
5	Prevalence	21	Oceania	3	Both	27	Age-standardized	1012	Malignant neoplasm of bone and articular cartilage	2	Percent	2021	3.43763285734e-05	6.48841016033e-05	1.44205830193e-05
5	Prevalence	21	Oceania	3	Both	27	Age-standardized	1012	Malignant neoplasm of bone and articular cartilage	3	Rate	2021	3.3728147914699997	6.364640791909999	1.41315665087
5	Prevalence	44561	Asia	3	Both	27	Age-standardized	414	Stomach cancer	2	Percent	1990	0.0005432309072947	0.0005970199920388	0.0004822033174572
5	Prevalence	44561	Asia	3	Both	27	Age-standardized	414	Stomach cancer	3	Rate	1990	53.338252954510004	58.53493073015	47.377375301709996
5	Prevalence	44561	Asia	3	Both	27	Age-standardized	414	Stomach cancer	2	Percent	2021	0.0003725887114519	0.0004472396323733	0.0003107825831146
5	Prevalence	44561	Asia	3	Both	27	Age-standardized	414	Stomach cancer	3	Rate	2021	35.79347789237	42.98320819356	29.870231856550003
5	Prevalence	44561	Asia	3	Both	22	All ages	1013	Neuroblastoma and other peripheral nervous cell tumors	1	Number	1990	17638.090782581923	25312.03106548443	11941.385907463522
5	Prevalence	44561	Asia	3	Both	22	All ages	1013	Neuroblastoma and other peripheral nervous cell tumors	2	Percent	1990	5.674120044e-06	8.1510202093e-06	3.8400296353e-06
5	Prevalence	44561	Asia	3	Both	22	All ages	1013	Neuroblastoma and other peripheral nervous cell tumors	3	Rate	1990	0.55552207409	0.7972173502400001	0.3761009935
5	Prevalence	44561	Asia	3	Both	22	All ages	1013	Neuroblastoma and other peripheral nervous cell tumors	1	Number	2021	26800.08542771925	37164.627750529326	18168.75028269334
5	Prevalence	44561	Asia	3	Both	22	All ages	1013	Neuroblastoma and other peripheral nervous cell tumors	2	Percent	2021	5.9964047708e-06	8.3144141202e-06	4.0631481604e-06
5	Prevalence	44561	Asia	3	Both	22	All ages	1013	Neuroblastoma and other peripheral nervous cell tumors	3	Rate	2021	0.57974647117	0.8039549668100001	0.39303116739000005
5	Prevalence	44561	Asia	3	Both	27	Age-standardized	1013	Neuroblastoma and other peripheral nervous cell tumors	2	Percent	1990	4.8453792111e-06	6.953469471e-06	3.286472203e-06
5	Prevalence	44561	Asia	3	Both	27	Age-standardized	1013	Neuroblastoma and other peripheral nervous cell tumors	3	Rate	1990	0.47575929358999997	0.68216451266	0.32280782251
5	Prevalence	44561	Asia	3	Both	27	Age-standardized	1013	Neuroblastoma and other peripheral nervous cell tumors	2	Percent	2021	7.9073469117e-06	1.10779192036e-05	5.3051860915e-06
5	Prevalence	44561	Asia	3	Both	27	Age-standardized	1013	Neuroblastoma and other peripheral nervous cell tumors	3	Rate	2021	0.7596379125	1.0642609064	0.50998769692
5	Prevalence	21	Oceania	3	Both	22	All ages	1011	Soft tissue and other extraosseous sarcomas	1	Number	1990	58.75753700295441	81.34605568250308	42.76795856377218
5	Prevalence	21	Oceania	3	Both	22	All ages	1011	Soft tissue and other extraosseous sarcomas	2	Percent	1990	9.0841777255e-06	1.25878086848e-05	6.6103138553e-06
5	Prevalence	21	Oceania	3	Both	22	All ages	1011	Soft tissue and other extraosseous sarcomas	3	Rate	1990	0.89706880015	1.24193443583	0.6529511485799999
5	Prevalence	21	Oceania	3	Both	22	All ages	1011	Soft tissue and other extraosseous sarcomas	1	Number	2021	108.29700985507324	156.29275447676935	74.84438494902133
5	Prevalence	21	Oceania	3	Both	22	All ages	1011	Soft tissue and other extraosseous sarcomas	2	Percent	2021	7.9643119603e-06	1.15071865016e-05	5.4940427931e-06
5	Prevalence	21	Oceania	3	Both	22	All ages	1011	Soft tissue and other extraosseous sarcomas	3	Rate	2021	0.7775724655899999	1.1221818830899999	0.5373826389
5	Prevalence	21	Oceania	3	Both	27	Age-standardized	1011	Soft tissue and other extraosseous sarcomas	2	Percent	1990	1.24919573153e-05	1.73071165255e-05	9.0894344258e-06
5	Prevalence	21	Oceania	3	Both	27	Age-standardized	1011	Soft tissue and other extraosseous sarcomas	3	Rate	1990	1.2380882241	1.71807001491	0.9007385834599999
5	Prevalence	21	Oceania	3	Both	27	Age-standardized	1011	Soft tissue and other extraosseous sarcomas	2	Percent	2021	9.9840023614e-06	1.40803172273e-05	6.9487785612e-06
5	Prevalence	21	Oceania	3	Both	27	Age-standardized	1011	Soft tissue and other extraosseous sarcomas	3	Rate	2021	0.9795451720899999	1.3826781766	0.68154635801
5	Prevalence	21	Oceania	3	Both	22	All ages	1013	Neuroblastoma and other peripheral nervous cell tumors	1	Number	1990	3.8647682149060634	6.8773748877205865	1.751291445568853
5	Prevalence	21	Oceania	3	Both	22	All ages	1013	Neuroblastoma and other peripheral nervous cell tumors	2	Percent	1990	5.974980279e-07	1.0627384725e-06	2.707847438e-07
5	Prevalence	21	Oceania	3	Both	22	All ages	1013	Neuroblastoma and other peripheral nervous cell tumors	3	Rate	1990	0.05900456626	0.10499892871	0.02673748758
5	Prevalence	21	Oceania	3	Both	22	All ages	1013	Neuroblastoma and other peripheral nervous cell tumors	1	Number	2021	6.826073188315555	11.91057514014216	3.515676456227856
5	Prevalence	21	Oceania	3	Both	22	All ages	1013	Neuroblastoma and other peripheral nervous cell tumors	2	Percent	2021	5.019827729e-07	8.743520526e-07	2.58804005e-07
5	Prevalence	21	Oceania	3	Both	22	All ages	1013	Neuroblastoma and other peripheral nervous cell tumors	3	Rate	2021	0.04901120138	0.08551792234	0.02524255484
5	Prevalence	21	Oceania	3	Both	27	Age-standardized	1013	Neuroblastoma and other peripheral nervous cell tumors	2	Percent	1990	4.53468427e-07	7.990567161e-07	2.045861163e-07
5	Prevalence	21	Oceania	3	Both	27	Age-standardized	1013	Neuroblastoma and other peripheral nervous cell tumors	3	Rate	1990	0.04494448129	0.07923513654	0.02027407518
5	Prevalence	21	Oceania	3	Both	27	Age-standardized	1013	Neuroblastoma and other peripheral nervous cell tumors	2	Percent	2021	4.226200068e-07	7.316102224e-07	2.201353083e-07
5	Prevalence	21	Oceania	3	Both	27	Age-standardized	1013	Neuroblastoma and other peripheral nervous cell tumors	3	Rate	2021	0.04146519851	0.07172662983	0.0215809526
5	Prevalence	44560	America	3	Both	22	All ages	1013	Neuroblastoma and other peripheral nervous cell tumors	1	Number	1990	9878.782251424043	12232.49804305362	7860.900404737511
5	Prevalence	44560	America	3	Both	22	All ages	1013	Neuroblastoma and other peripheral nervous cell tumors	2	Percent	1990	1.43963691817e-05	1.77720400517e-05	1.1460571571e-05
5	Prevalence	44560	America	3	Both	22	All ages	1013	Neuroblastoma and other peripheral nervous cell tumors	3	Rate	1990	1.37941750426	1.70807711842	1.09765185036
5	Prevalence	44560	America	3	Both	22	All ages	1013	Neuroblastoma and other peripheral nervous cell tumors	1	Number	2021	9203.044563110816	11417.172758777637	7216.358968539149
5	Prevalence	44560	America	3	Both	22	All ages	1013	Neuroblastoma and other peripheral nervous cell tumors	2	Percent	2021	9.3337835307e-06	1.1599098981e-05	7.3135660502e-06
5	Prevalence	44560	America	3	Both	22	All ages	1013	Neuroblastoma and other peripheral nervous cell tumors	3	Rate	2021	0.89622097599	1.11183963554	0.70275138119
5	Prevalence	44560	America	3	Both	27	Age-standardized	1013	Neuroblastoma and other peripheral nervous cell tumors	2	Percent	1990	1.35727981639e-05	1.67556194734e-05	1.0802371931e-05
5	Prevalence	44560	America	3	Both	27	Age-standardized	1013	Neuroblastoma and other peripheral nervous cell tumors	3	Rate	1990	1.30406375585	1.6144589168799999	1.03750963327
5	Prevalence	44560	America	3	Both	27	Age-standardized	1013	Neuroblastoma and other peripheral nervous cell tumors	2	Percent	2021	1.26355595615e-05	1.57783335136e-05	9.8536662995e-06
5	Prevalence	44560	America	3	Both	27	Age-standardized	1013	Neuroblastoma and other peripheral nervous cell tumors	3	Rate	2021	1.19837791034	1.49406547577	0.93583538501
5	Prevalence	44560	America	3	Both	22	All ages	410	Neoplasms	1	Number	1990	17139639.34709642	18604684.30791869	16012300.683767533
5	Prevalence	44560	America	3	Both	22	All ages	410	Neoplasms	2	Percent	1990	0.0249777391804152	0.0271465940467514	0.0233382690428136
5	Prevalence	44560	America	3	Both	22	All ages	410	Neoplasms	3	Rate	1990	2393.28268712074	2597.85331253378	2235.86746671682
5	Prevalence	44560	America	3	Both	22	All ages	410	Neoplasms	1	Number	2021	39718696.92617614	42751131.81304389	37220270.52277534
5	Prevalence	44560	America	3	Both	22	All ages	410	Neoplasms	2	Percent	2021	0.0402836946916163	0.0433634182813668	0.0377739006351245
5	Prevalence	44560	America	3	Both	22	All ages	410	Neoplasms	3	Rate	2021	3867.9296921938	4163.2375911503195	3624.62519286854
5	Prevalence	44560	America	3	Both	22	All ages	414	Stomach cancer	1	Number	1990	133340.87113730167	136598.99833965302	128422.9847215619
5	Prevalence	44560	America	3	Both	22	All ages	414	Stomach cancer	2	Percent	1990	0.0001943192214902	0.0001990630660995	0.0001873272127403
5	Prevalence	44560	America	3	Both	22	All ages	414	Stomach cancer	3	Rate	1990	18.61896810755	19.07391463634	17.93226215197
5	Prevalence	44560	America	3	Both	22	All ages	414	Stomach cancer	1	Number	2021	210537.81441926947	221854.93395001977	196760.7469296056
5	Prevalence	44560	America	3	Both	22	All ages	414	Stomach cancer	2	Percent	2021	0.0002135325064936	0.0002251987304803	0.0001998235379459
5	Prevalence	44560	America	3	Both	22	All ages	414	Stomach cancer	3	Rate	2021	20.502824280349998	21.60492042274	19.1611707887
5	Prevalence	44559	Africa	3	Both	22	All ages	429	Breast cancer	1	Number	1990	258347.6899093525	285616.2416327164	235357.78825286383
5	Prevalence	44559	Africa	3	Both	22	All ages	429	Breast cancer	2	Percent	1990	0.000414291130883	0.0004580540484347	0.0003773170260964
5	Prevalence	44559	Africa	3	Both	22	All ages	429	Breast cancer	3	Rate	1990	40.94551471313	45.26730635055	37.30184614826
5	Prevalence	44559	Africa	3	Both	22	All ages	429	Breast cancer	1	Number	2021	1117980.8774186822	1261437.799313109	985607.1815369236
5	Prevalence	44559	Africa	3	Both	22	All ages	429	Breast cancer	2	Percent	2021	0.0008300073168538	0.000935623112248	0.0007319016790909
5	Prevalence	44559	Africa	3	Both	22	All ages	429	Breast cancer	3	Rate	2021	80.82025889888	91.190942157	71.25079613914001
5	Prevalence	44559	Africa	3	Both	27	Age-standardized	429	Breast cancer	2	Percent	1990	0.0008078323312353	0.0008976538278524	0.0007355654654045
5	Prevalence	44559	Africa	3	Both	27	Age-standardized	429	Breast cancer	3	Rate	1990	80.16655239572	89.04304570692	73.02051631142001
5	Prevalence	44559	Africa	3	Both	27	Age-standardized	429	Breast cancer	2	Percent	2021	0.0014353891271054	0.0015985400660067	0.0012855013583379
5	Prevalence	44559	Africa	3	Both	27	Age-standardized	429	Breast cancer	3	Rate	2021	140.7691505978	156.8909591326	126.03022299507
5	Prevalence	1	Global	3	Both	22	All ages	429	Breast cancer	1	Number	1990	8767984.468915276	9552358.020656012	8193699.667340027
5	Prevalence	1	Global	3	Both	22	All ages	429	Breast cancer	2	Percent	1990	0.0016873444500072	0.001839769173488	0.0015755547148173
5	Prevalence	1	Global	3	Both	22	All ages	429	Breast cancer	3	Rate	1990	164.39076719899	179.09697138975	153.62351282527
5	Prevalence	1	Global	3	Both	22	All ages	429	Breast cancer	1	Number	2021	20643637.912570577	21799703.02141517	19562589.598955013
5	Prevalence	1	Global	3	Both	22	All ages	429	Breast cancer	2	Percent	2021	0.002707107976403	0.0028558173303045	0.0025674721433961
5	Prevalence	1	Global	3	Both	22	All ages	429	Breast cancer	3	Rate	2021	261.59819647964	276.2479664847	247.89904663276002
5	Prevalence	1	Global	3	Both	27	Age-standardized	429	Breast cancer	2	Percent	1990	0.002235231318411	0.0024351144316218	0.0020770508652966
5	Prevalence	1	Global	3	Both	27	Age-standardized	429	Breast cancer	3	Rate	1990	218.44294144064997	237.81936913004	202.99784126146
5	Prevalence	1	Global	3	Both	27	Age-standardized	429	Breast cancer	2	Percent	2021	0.002481629781954	0.0026193586538901	0.0023512154832434
5	Prevalence	1	Global	3	Both	27	Age-standardized	429	Breast cancer	3	Rate	2021	238.85702626671	252.24404616309002	226.17191333
5	Prevalence	21	Oceania	3	Both	27	Age-standardized	414	Stomach cancer	2	Percent	1990	0.0002192517006351	0.0002816320636806	0.0001588572133747
5	Prevalence	21	Oceania	3	Both	27	Age-standardized	414	Stomach cancer	3	Rate	1990	21.73024250456	27.91166933215	15.725776458830001
5	Prevalence	21	Oceania	3	Both	27	Age-standardized	414	Stomach cancer	2	Percent	2021	0.0001787930049844	0.000222289781721	0.000140053490908
5	Prevalence	21	Oceania	3	Both	27	Age-standardized	414	Stomach cancer	3	Rate	2021	17.54173583019	21.80673900655	13.731963580759999
5	Prevalence	44560	America	3	Both	22	All ages	429	Breast cancer	1	Number	1990	2705396.5571141187	2895542.3385570524	2539213.063354437
5	Prevalence	44560	America	3	Both	22	All ages	429	Breast cancer	2	Percent	1990	0.0039426193383861	0.0042242790297633	0.0036989312857609
5	Prevalence	44560	America	3	Both	22	All ages	429	Breast cancer	3	Rate	1990	377.76633514952	404.31722093777006	354.5614082286
5	Prevalence	44560	America	3	Both	22	All ages	429	Breast cancer	1	Number	2021	4873417.708105383	5112057.694981679	4625548.97104913
5	Prevalence	44560	America	3	Both	22	All ages	429	Breast cancer	2	Percent	2021	0.0049427443825255	0.0051806869608238	0.0046935461322225
5	Prevalence	44560	America	3	Both	22	All ages	429	Breast cancer	3	Rate	2021	474.58850653331996	497.82800738349994	450.4502814146
5	Prevalence	44560	America	3	Both	27	Age-standardized	429	Breast cancer	2	Percent	1990	0.0046039151772579	0.0049349624388233	0.0043203790880029
5	Prevalence	44560	America	3	Both	27	Age-standardized	429	Breast cancer	3	Rate	1990	442.3363878527	473.87442787071006	415.17407161306005
5	Prevalence	44560	America	3	Both	27	Age-standardized	429	Breast cancer	2	Percent	2021	0.0039435086983988	0.0041288341207161	0.0037504141443496
5	Prevalence	44560	America	3	Both	27	Age-standardized	429	Breast cancer	3	Rate	2021	373.99970364170997	391.67656351652	355.71864904916
5	Prevalence	44562	Europe	3	Both	22	All ages	429	Breast cancer	1	Number	1990	3616858.311221716	3983467.260973275	3336185.9551018383
5	Prevalence	44562	Europe	3	Both	22	All ages	429	Breast cancer	2	Percent	1990	0.0047009884057353	0.0051739839377404	0.0043329087263625
5	Prevalence	44562	Europe	3	Both	22	All ages	429	Breast cancer	3	Rate	1990	450.68939158556003	496.37179058933	415.71537752974
5	Prevalence	44562	Europe	3	Both	22	All ages	429	Breast cancer	1	Number	2021	5649482.938689152	5912381.676508836	5375653.953236972
5	Prevalence	44562	Europe	3	Both	22	All ages	429	Breast cancer	2	Percent	2021	0.0069417785158262	0.0072566804984919	0.0065976451042409
5	Prevalence	44562	Europe	3	Both	22	All ages	429	Breast cancer	3	Rate	2021	665.79928961601	696.78226536457	633.52816923758
5	Prevalence	44562	Europe	3	Both	27	Age-standardized	429	Breast cancer	2	Percent	1990	0.0038274315146159	0.0041808378368907	0.0035471054136002
5	Prevalence	44562	Europe	3	Both	27	Age-standardized	429	Breast cancer	3	Rate	1990	362.41686054269996	396.02477343794004	336.01064485549
5	Prevalence	44562	Europe	3	Both	27	Age-standardized	429	Breast cancer	2	Percent	2021	0.0042301645879552	0.0044166000769821	0.0040427770700388
5	Prevalence	44562	Europe	3	Both	27	Age-standardized	429	Breast cancer	3	Rate	2021	393.72783604396	411.324114626	376.56804391138
5	Prevalence	44561	Asia	3	Both	22	All ages	429	Breast cancer	1	Number	1990	2167426.150295337	2420950.0634953426	1961814.8401136843
5	Prevalence	44561	Asia	3	Both	22	All ages	429	Breast cancer	2	Percent	1990	0.0006972656428796	0.000778434188425	0.0006308151088364
5	Prevalence	44561	Asia	3	Both	22	All ages	429	Breast cancer	3	Rate	1990	68.26436519095	76.2492503936	61.78851568451
5	Prevalence	44561	Asia	3	Both	22	All ages	429	Breast cancer	1	Number	2021	8961458.185181854	9917461.160958303	8201228.694097165
5	Prevalence	44561	Asia	3	Both	22	All ages	429	Breast cancer	2	Percent	2021	0.0020051180972588	0.0022203461142321	0.0018361121875928
5	Prevalence	44561	Asia	3	Both	22	All ages	429	Breast cancer	3	Rate	2021	193.85661188952	214.53711879035998	177.41112831365
5	Prevalence	44561	Asia	3	Both	27	Age-standardized	429	Breast cancer	2	Percent	1990	0.0009843625724819	0.0011052166487183	0.0008932380061026
5	Prevalence	44561	Asia	3	Both	27	Age-standardized	429	Breast cancer	3	Rate	1990	96.65151400011001	108.55303289865	87.76634389367
5	Prevalence	44561	Asia	3	Both	27	Age-standardized	429	Breast cancer	2	Percent	2021	0.0017842123719275	0.0019722387393388	0.0016391513897404
5	Prevalence	44561	Asia	3	Both	27	Age-standardized	429	Breast cancer	3	Rate	2021	171.40182105581	189.33516510965998	157.23351314283
5	Prevalence	21	Oceania	3	Both	22	All ages	417	Liver cancer	1	Number	1990	184.1411673979206	352.932979930994	113.91317947816312
5	Prevalence	21	Oceania	3	Both	22	All ages	417	Liver cancer	2	Percent	1990	2.84679811546e-05	5.45703175109e-05	1.76149378626e-05
5	Prevalence	21	Oceania	3	Both	22	All ages	417	Liver cancer	3	Rate	1990	2.81133799207	5.38833281636	1.73914640485
5	Prevalence	21	Oceania	3	Both	22	All ages	417	Liver cancer	1	Number	2021	348.56400252910737	632.0095715201945	228.51351652615563
5	Prevalence	21	Oceania	3	Both	22	All ages	417	Liver cancer	2	Percent	2021	2.56329930594e-05	4.65071878848e-05	1.68257875621e-05
5	Prevalence	21	Oceania	3	Both	22	All ages	417	Liver cancer	3	Rate	2021	2.5026893284100002	4.5378283432	1.6407269111499998
5	Prevalence	44560	America	3	Both	27	Age-standardized	414	Stomach cancer	2	Percent	1990	0.0002248614013429	0.000230470446219	0.0002164371619622
5	Prevalence	44560	America	3	Both	27	Age-standardized	414	Stomach cancer	3	Rate	1990	21.6043721827	22.140543074470003	20.77695147523
5	Prevalence	44560	America	3	Both	27	Age-standardized	414	Stomach cancer	2	Percent	2021	0.0001695370681885	0.0001787304871207	0.0001590457281999
5	Prevalence	44560	America	3	Both	27	Age-standardized	414	Stomach cancer	3	Rate	2021	16.07881329572	16.93355439592	15.05186433229
5	Prevalence	21	Oceania	3	Both	22	All ages	441	Colon and rectum cancer	1	Number	1990	695.1427835406454	832.8078292586993	576.115963241888
5	Prevalence	21	Oceania	3	Both	22	All ages	441	Colon and rectum cancer	2	Percent	1990	0.0001074723158283	0.0001286346133254	8.89458621449e-05
5	Prevalence	21	Oceania	3	Both	22	All ages	441	Colon and rectum cancer	3	Rate	1990	10.61295170925	12.714724923110001	8.795733828480001
5	Prevalence	21	Oceania	3	Both	22	All ages	441	Colon and rectum cancer	1	Number	2021	1806.9985672084456	2097.204713524769	1539.7995019308328
5	Prevalence	21	Oceania	3	Both	22	All ages	441	Colon and rectum cancer	2	Percent	2021	0.0001328848425936	0.0001543170768981	0.0001132675786003
5	Prevalence	21	Oceania	3	Both	22	All ages	441	Colon and rectum cancer	3	Rate	2021	12.97424862518	15.0579285811	11.05575949728
5	Prevalence	21	Oceania	3	Both	27	Age-standardized	441	Colon and rectum cancer	2	Percent	1990	0.0002119321540114	0.0002470184279272	0.0001796117084335
5	Prevalence	21	Oceania	3	Both	27	Age-standardized	441	Colon and rectum cancer	3	Rate	1990	21.00472789577	24.50415508984	17.79045837552
5	Prevalence	21	Oceania	3	Both	27	Age-standardized	441	Colon and rectum cancer	2	Percent	2021	0.0002182346415355	0.0002502129540487	0.0001888032191856
5	Prevalence	21	Oceania	3	Both	27	Age-standardized	441	Colon and rectum cancer	3	Rate	2021	21.41194389766	24.55729747626	18.50478666847
5	Prevalence	44562	Europe	3	Both	22	All ages	426	Tracheal, bronchus, and lung cancer	1	Number	1990	483654.831440991	493331.8053146398	472677.7178678267
5	Prevalence	44562	Europe	3	Both	22	All ages	426	Tracheal, bronchus, and lung cancer	2	Percent	1990	0.0006286227467313	0.0006411427354618	0.0006137246901303
5	Prevalence	44562	Europe	3	Both	22	All ages	426	Tracheal, bronchus, and lung cancer	3	Rate	1990	60.267249353740006	61.47307747644	58.89941345529999
5	Prevalence	44562	Europe	3	Both	22	All ages	426	Tracheal, bronchus, and lung cancer	1	Number	2021	724724.941440109	757047.0299601876	683581.2761084551
5	Prevalence	44562	Europe	3	Both	22	All ages	426	Tracheal, bronchus, and lung cancer	2	Percent	2021	0.0008905012285682	0.0009288318993452	0.0008414705991463
5	Prevalence	44562	Europe	3	Both	22	All ages	426	Tracheal, bronchus, and lung cancer	3	Rate	2021	85.40982536178001	89.21902769218	80.56098814123
5	Prevalence	44562	Europe	3	Both	27	Age-standardized	426	Tracheal, bronchus, and lung cancer	2	Percent	1990	0.0004981562602522	0.0005083490264534	0.0004866158119492
5	Prevalence	44562	Europe	3	Both	27	Age-standardized	426	Tracheal, bronchus, and lung cancer	3	Rate	1990	47.170492354450005	48.11883911655	46.12684787981
5	Prevalence	44562	Europe	3	Both	27	Age-standardized	426	Tracheal, bronchus, and lung cancer	2	Percent	2021	0.0005197842942464	0.0005407662392929	0.0004936850223034
5	Prevalence	44562	Europe	3	Both	27	Age-standardized	426	Tracheal, bronchus, and lung cancer	3	Rate	2021	48.37975468059	50.45933128666	45.81810010356
5	Prevalence	44561	Asia	3	Both	22	All ages	426	Tracheal, bronchus, and lung cancer	1	Number	1990	532019.5783824695	582939.3662083867	483034.80330222944
5	Prevalence	44561	Asia	3	Both	22	All ages	426	Tracheal, bronchus, and lung cancer	2	Percent	1990	0.0001711515544094	0.0001876850352108	0.0001555072136071
5	Prevalence	44561	Asia	3	Both	22	All ages	426	Tracheal, bronchus, and lung cancer	3	Rate	1990	16.75627046508	18.36001922077	15.213466077289999
5	Prevalence	44561	Asia	3	Both	22	All ages	426	Tracheal, bronchus, and lung cancer	1	Number	2021	1922638.7483848296	2207697.658010019	1637213.050024184
5	Prevalence	44561	Asia	3	Both	22	All ages	426	Tracheal, bronchus, and lung cancer	2	Percent	2021	0.0004301841566548	0.0004946775626302	0.0003666666631855
5	Prevalence	44561	Asia	3	Both	22	All ages	426	Tracheal, bronchus, and lung cancer	3	Rate	2021	41.59102524918	47.75749428434	35.41662174397
5	Prevalence	44561	Asia	3	Both	27	Age-standardized	426	Tracheal, bronchus, and lung cancer	2	Percent	1990	0.0002556232408011	0.000279435183662	0.0002326981203948
5	Prevalence	44561	Asia	3	Both	27	Age-standardized	426	Tracheal, bronchus, and lung cancer	3	Rate	1990	25.09890188681	27.398657001980002	22.84056819864
5	Prevalence	44561	Asia	3	Both	27	Age-standardized	426	Tracheal, bronchus, and lung cancer	2	Percent	2021	0.0003904048562245	0.000447948433675	0.0003331865919096
5	Prevalence	44561	Asia	3	Both	27	Age-standardized	426	Tracheal, bronchus, and lung cancer	3	Rate	2021	37.50501375929	42.99570404606	31.96064525344
5	Prevalence	21	Oceania	3	Both	22	All ages	426	Tracheal, bronchus, and lung cancer	1	Number	1990	488.2986693516088	733.6078756049043	356.3344047302162
5	Prevalence	21	Oceania	3	Both	22	All ages	426	Tracheal, bronchus, and lung cancer	2	Percent	1990	7.54920679505e-05	0.0001131433290975	5.50458569629e-05
5	Prevalence	21	Oceania	3	Both	22	All ages	426	Tracheal, bronchus, and lung cancer	3	Rate	1990	7.455001073479999	11.2002097147	5.440263380829999
5	Prevalence	21	Oceania	3	Both	22	All ages	426	Tracheal, bronchus, and lung cancer	1	Number	2021	1321.7727888744234	1844.105622282817	999.6123364219684
5	Prevalence	21	Oceania	3	Both	22	All ages	426	Tracheal, bronchus, and lung cancer	2	Percent	2021	9.72055890736e-05	0.0001357755398585	7.34829267343e-05
5	Prevalence	21	Oceania	3	Both	22	All ages	426	Tracheal, bronchus, and lung cancer	3	Rate	2021	9.49032782874	13.24067725829	7.177215973989999
5	Prevalence	21	Oceania	3	Both	27	Age-standardized	426	Tracheal, bronchus, and lung cancer	2	Percent	1990	0.0001557446546289	0.0002316619429659	0.0001149157222554
5	Prevalence	21	Oceania	3	Both	27	Age-standardized	426	Tracheal, bronchus, and lung cancer	3	Rate	1990	15.43612978669	22.988808717490002	11.38039479969
5	Prevalence	21	Oceania	3	Both	27	Age-standardized	426	Tracheal, bronchus, and lung cancer	2	Percent	2021	0.000167995925594	0.0002322891473039	0.000128092244788
5	Prevalence	21	Oceania	3	Both	27	Age-standardized	426	Tracheal, bronchus, and lung cancer	3	Rate	2021	16.48231986816	22.80895721551	12.57434564962
5	Prevalence	21	Oceania	3	Both	22	All ages	429	Breast cancer	1	Number	1990	4343.550043959188	5280.257740985626	3589.770130662576
5	Prevalence	21	Oceania	3	Both	22	All ages	429	Breast cancer	2	Percent	1990	0.0006715282677055	0.0008172197766679	0.0005553783729682
5	Prevalence	21	Oceania	3	Both	22	All ages	429	Breast cancer	3	Rate	1990	66.31427090193999	80.61526602066	54.80608868581
5	Prevalence	21	Oceania	3	Both	22	All ages	429	Breast cancer	1	Number	2021	12395.572922299916	15080.063540643749	10412.580951528797
5	Prevalence	21	Oceania	3	Both	22	All ages	429	Breast cancer	2	Percent	2021	0.0009115644364802	0.0011104589219606	0.0007657166816649
5	Prevalence	21	Oceania	3	Both	22	All ages	429	Breast cancer	3	Rate	2021	89.00020612301	108.27484714732	74.76232496615
5	Prevalence	21	Oceania	3	Both	27	Age-standardized	429	Breast cancer	2	Percent	1990	0.0011751834382987	0.0014085905181315	0.0009947964554297
5	Prevalence	21	Oceania	3	Both	27	Age-standardized	429	Breast cancer	3	Rate	1990	116.4736607053	139.56518971783	98.54425192491001
5	Prevalence	21	Oceania	3	Both	27	Age-standardized	429	Breast cancer	2	Percent	2021	0.0013035799966837	0.0015539055544882	0.0011151288280731
5	Prevalence	21	Oceania	3	Both	27	Age-standardized	429	Breast cancer	3	Rate	2021	127.89924028345	152.24811623666	109.65977799574
5	Prevalence	21	Oceania	3	Both	22	All ages	456	Pancreatic cancer	1	Number	1990	42.01513690448484	53.72987758594218	32.88588398666364
5	Prevalence	21	Oceania	3	Both	22	All ages	456	Pancreatic cancer	2	Percent	1990	6.4956420133e-06	8.3126599509e-06	5.0855369773e-06
5	Prevalence	21	Oceania	3	Both	22	All ages	456	Pancreatic cancer	3	Rate	1990	0.64145759631	0.8203100279	0.5020785757
5	Prevalence	21	Oceania	3	Both	22	All ages	456	Pancreatic cancer	1	Number	2021	135.3011070798147	172.27027383879675	109.0023244395406
5	Prevalence	21	Oceania	3	Both	22	All ages	456	Pancreatic cancer	2	Percent	2021	9.9501882913e-06	1.27305913674e-05	8.0165522107e-06
5	Prevalence	21	Oceania	3	Both	22	All ages	456	Pancreatic cancer	3	Rate	2021	0.97146186741	1.2369004625	0.78263662388
5	Prevalence	21	Oceania	3	Both	27	Age-standardized	456	Pancreatic cancer	2	Percent	1990	1.38569619307e-05	1.76506809989e-05	1.10771201083e-05
5	Prevalence	21	Oceania	3	Both	27	Age-standardized	456	Pancreatic cancer	3	Rate	1990	1.3733870321800001	1.74835228759	1.09724117896
5	Prevalence	21	Oceania	3	Both	27	Age-standardized	456	Pancreatic cancer	2	Percent	2021	1.75143303903e-05	2.21216367798e-05	1.4263739552e-05
5	Prevalence	21	Oceania	3	Both	27	Age-standardized	456	Pancreatic cancer	3	Rate	2021	1.71837036212	2.1746227354000003	1.40267899218
5	Prevalence	21	Oceania	3	Both	22	All ages	462	Non-melanoma skin cancer	1	Number	1990	2.9226535263573696	4.776777011811675	1.6170005719327636
5	Prevalence	21	Oceania	3	Both	22	All ages	462	Non-melanoma skin cancer	2	Percent	1990	4.518452675e-07	7.393576676e-07	2.497495706e-07
5	Prevalence	21	Oceania	3	Both	22	All ages	462	Non-melanoma skin cancer	3	Rate	1990	0.04462102099	0.07292847592	0.024687228849999996
5	Prevalence	21	Oceania	3	Both	22	All ages	462	Non-melanoma skin cancer	1	Number	2021	6.735976537590521	11.061560805266602	3.709020055319529
5	Prevalence	21	Oceania	3	Both	22	All ages	462	Non-melanoma skin cancer	2	Percent	2021	4.95327058e-07	8.131907217e-07	2.722032943e-07
5	Prevalence	21	Oceania	3	Both	22	All ages	462	Non-melanoma skin cancer	3	Rate	2021	0.04836430749	0.07942199993	0.026630761769999997
5	Prevalence	21	Oceania	3	Both	27	Age-standardized	462	Non-melanoma skin cancer	2	Percent	1990	5.67310344e-07	9.114373416e-07	3.296518085e-07
5	Prevalence	21	Oceania	3	Both	27	Age-standardized	462	Non-melanoma skin cancer	3	Rate	1990	0.05622728095	0.09033655184	0.03267942768
5	Prevalence	21	Oceania	3	Both	27	Age-standardized	462	Non-melanoma skin cancer	2	Percent	2021	5.605849499e-07	9.015423166e-07	3.179069152e-07
5	Prevalence	21	Oceania	3	Both	27	Age-standardized	462	Non-melanoma skin cancer	3	Rate	2021	0.05500370275	0.08859232692999999	0.03119890934
5	Prevalence	21	Oceania	3	Both	22	All ages	471	Kidney cancer	1	Number	1990	97.81883795186512	133.8327684454279	69.09500196051536
5	Prevalence	21	Oceania	3	Both	22	All ages	471	Kidney cancer	2	Percent	1990	1.51231279458e-05	2.0693718839e-05	1.06824747409e-05
5	Prevalence	21	Oceania	3	Both	22	All ages	471	Kidney cancer	3	Rate	1990	1.49342930405	2.04326469649	1.05489395347
5	Prevalence	21	Oceania	3	Both	22	All ages	471	Kidney cancer	1	Number	2021	267.21362413530505	369.8710610316336	176.9778132196363
5	Prevalence	21	Oceania	3	Both	22	All ages	471	Kidney cancer	2	Percent	2021	1.96508250597e-05	2.72520076426e-05	1.29915703316e-05
5	Prevalence	21	Oceania	3	Both	22	All ages	471	Kidney cancer	3	Rate	2021	1.91859366049	2.65567399564	1.2707005924199999
5	Prevalence	21	Oceania	3	Both	27	Age-standardized	471	Kidney cancer	2	Percent	1990	2.25601166822e-05	3.1672795493e-05	1.54336112766e-05
5	Prevalence	21	Oceania	3	Both	27	Age-standardized	471	Kidney cancer	3	Rate	1990	2.2359627946500003	3.1385171093000004	1.52951378604
5	Prevalence	21	Oceania	3	Both	27	Age-standardized	471	Kidney cancer	2	Percent	2021	2.553930175e-05	3.60546122857e-05	1.67759074812e-05
5	Prevalence	21	Oceania	3	Both	27	Age-standardized	471	Kidney cancer	3	Rate	2021	2.50575212589	3.5413595065	1.64805641028
5	Prevalence	21	Oceania	3	Both	22	All ages	484	Hodgkin lymphoma	1	Number	1990	31.138187440010487	47.07128729350563	20.421463157143577
5	Prevalence	21	Oceania	3	Both	22	All ages	484	Hodgkin lymphoma	2	Percent	1990	4.8139939277e-06	7.2889680281e-06	3.1543225517e-06
5	Prevalence	21	Oceania	3	Both	22	All ages	484	Hodgkin lymphoma	3	Rate	1990	0.47539597251	0.71865134871	0.31178055423
5	Prevalence	21	Oceania	3	Both	22	All ages	484	Hodgkin lymphoma	1	Number	2021	65.21463296071299	94.3184680719604	40.85111467756557
5	Prevalence	21	Oceania	3	Both	22	All ages	484	Hodgkin lymphoma	2	Percent	2021	4.7958430992e-06	6.9303684607e-06	3.0051723523e-06
5	Prevalence	21	Oceania	3	Both	22	All ages	484	Hodgkin lymphoma	3	Rate	2021	0.46824102541	0.677206544	0.2933109788
5	Prevalence	21	Oceania	3	Both	27	Age-standardized	484	Hodgkin lymphoma	2	Percent	1990	5.2085974887e-06	8.0144873031e-06	3.457290422e-06
5	Prevalence	21	Oceania	3	Both	27	Age-standardized	484	Hodgkin lymphoma	3	Rate	1990	0.516238026	0.79375451724	0.34286867876
5	Prevalence	21	Oceania	3	Both	27	Age-standardized	484	Hodgkin lymphoma	2	Percent	2021	4.940643814e-06	7.1426846791e-06	3.1189919485e-06
5	Prevalence	21	Oceania	3	Both	27	Age-standardized	484	Hodgkin lymphoma	3	Rate	2021	0.48474578228	0.70076672157	0.30599481473
5	Prevalence	21	Oceania	3	Both	22	All ages	490	Other neoplasms	1	Number	1990	29863.68649266949	38065.52544571162	23916.96208373932
5	Prevalence	21	Oceania	3	Both	22	All ages	490	Other neoplasms	2	Percent	1990	0.0046170724714665	0.0058764790877818	0.0037047958653988
5	Prevalence	21	Oceania	3	Both	22	All ages	490	Other neoplasms	3	Rate	1990	455.93778733136	581.1577030044	365.14737639054
5	Prevalence	21	Oceania	3	Both	22	All ages	490	Other neoplasms	1	Number	2021	68345.52977729266	86002.85265313134	55072.61507849576
5	Prevalence	21	Oceania	3	Both	22	All ages	490	Other neoplasms	2	Percent	2021	0.0050260527642015	0.0063336952327057	0.0040519629873073
5	Prevalence	21	Oceania	3	Both	22	All ages	490	Other neoplasms	3	Rate	2021	490.72086267371003	617.50043029686	395.42134312339
5	Prevalence	21	Oceania	3	Both	27	Age-standardized	490	Other neoplasms	2	Percent	1990	0.0054629005740729	0.0067727483714661	0.0044293099940973
5	Prevalence	21	Oceania	3	Both	27	Age-standardized	490	Other neoplasms	3	Rate	1990	541.4311091189101	671.74426976199	438.52808559631
5	Prevalence	1	Global	3	Both	22	All ages	438	Prostate cancer	1	Number	1990	3596219.903455521	3705435.9987848494	3445436.841627972
5	Prevalence	1	Global	3	Both	22	All ages	438	Prostate cancer	2	Percent	1990	0.0006920682382034	0.0007129698031835	0.000663760692842
5	Prevalence	1	Global	3	Both	22	All ages	438	Prostate cancer	3	Rate	1990	67.42545576366	69.47314617248	64.59842712301
5	Prevalence	1	Global	3	Both	22	All ages	438	Prostate cancer	1	Number	2021	10387520.52689577	10904399.863825032	9705680.483080711
5	Prevalence	1	Global	3	Both	22	All ages	438	Prostate cancer	2	Percent	2021	0.0013621644732444	0.001429552994672	0.0012747697673739
5	Prevalence	1	Global	3	Both	22	All ages	438	Prostate cancer	3	Rate	2021	131.63167496154	138.18162041742	122.99133131159
5	Prevalence	1	Global	3	Both	27	Age-standardized	438	Prostate cancer	2	Percent	1990	0.0009636299506792	0.0009938221804019	0.0009228097802989
5	Prevalence	1	Global	3	Both	27	Age-standardized	438	Prostate cancer	3	Rate	1990	94.17314127153999	97.12212034842	90.05534481394
5	Prevalence	1	Global	3	Both	27	Age-standardized	438	Prostate cancer	2	Percent	2021	0.0012405792353388	0.0013012372871941	0.0011614113108939
5	Prevalence	1	Global	3	Both	27	Age-standardized	438	Prostate cancer	3	Rate	2021	119.40633967573999	125.27160759745999	111.68733315409999
5	Prevalence	1	Global	3	Both	22	All ages	444	Lip and oral cavity cancer	1	Number	2021	1538007.6187633271	1633909.9666877077	1435013.9140441436
5	Prevalence	1	Global	3	Both	22	All ages	444	Lip and oral cavity cancer	2	Percent	2021	0.000201686658311	0.0002142500307272	0.0001881957206586
5	Prevalence	1	Global	3	Both	22	All ages	444	Lip and oral cavity cancer	3	Rate	2021	19.489782805930002	20.70506672834	18.18463651741
5	Prevalence	1	Global	3	Both	27	Age-standardized	444	Lip and oral cavity cancer	2	Percent	1990	0.0001421140920684	0.0001463714462165	0.000137439665007
5	Prevalence	1	Global	3	Both	27	Age-standardized	444	Lip and oral cavity cancer	3	Rate	1990	13.8884639248	14.30670232301	13.435930394009999
5	Prevalence	1	Global	3	Both	27	Age-standardized	444	Lip and oral cavity cancer	2	Percent	2021	0.0001839611865902	0.0001954036852878	0.0001714795736945
5	Prevalence	1	Global	3	Both	27	Age-standardized	444	Lip and oral cavity cancer	3	Rate	2021	17.706303237020002	18.80614314439	16.518491070299998
5	Prevalence	44559	Africa	3	Both	22	All ages	438	Prostate cancer	1	Number	1990	86672.6762725336	104484.37429186636	58390.58485794814
5	Prevalence	44559	Africa	3	Both	22	All ages	438	Prostate cancer	2	Percent	1990	0.000138989392875	0.0001675280234794	9.36433622352e-05
5	Prevalence	44559	Africa	3	Both	22	All ages	438	Prostate cancer	3	Rate	1990	13.73674888592	16.55972417001	9.254321384679999
5	Prevalence	44559	Africa	3	Both	22	All ages	438	Prostate cancer	1	Number	2021	371883.0663997832	452905.5965552239	235326.81711394957
5	Prevalence	44559	Africa	3	Both	22	All ages	438	Prostate cancer	2	Percent	2021	0.0002760870944087	0.0003363561095528	0.000174585550244
5	Prevalence	44559	Africa	3	Both	22	All ages	438	Prostate cancer	3	Rate	2021	26.88389963872	32.74112134624	17.01207477619
5	Prevalence	44559	Africa	3	Both	27	Age-standardized	438	Prostate cancer	2	Percent	1990	0.000333181017583	0.0004003139189528	0.0002271422470752
5	Prevalence	44559	Africa	3	Both	27	Age-standardized	438	Prostate cancer	3	Rate	1990	33.063854130900005	39.72492322093	22.54365793894
5	Prevalence	44559	Africa	3	Both	27	Age-standardized	438	Prostate cancer	2	Percent	2021	0.000618123376347	0.0007465012274836	0.0003962140115551
5	Prevalence	44559	Africa	3	Both	27	Age-standardized	438	Prostate cancer	3	Rate	2021	60.62039885765999	73.22866067645	38.87779364998
5	Prevalence	44559	Africa	3	Both	22	All ages	444	Lip and oral cavity cancer	1	Number	2021	43877.209766399705	50933.16507793106	36762.66215728709
5	Prevalence	44559	Africa	3	Both	22	All ages	444	Lip and oral cavity cancer	2	Percent	2021	3.25750936559e-05	3.77831124075e-05	2.72990990728e-05
5	Prevalence	44559	Africa	3	Both	22	All ages	444	Lip and oral cavity cancer	3	Rate	2021	3.17193927437	3.6820232539599997	2.6576195831000002
5	Prevalence	44559	Africa	3	Both	27	Age-standardized	444	Lip and oral cavity cancer	2	Percent	1990	4.2465480663e-05	4.69746541011e-05	3.66241401548e-05
5	Prevalence	44559	Africa	3	Both	27	Age-standardized	444	Lip and oral cavity cancer	3	Rate	1990	4.21414181632	4.66282907229	3.6333871457599995
5	Prevalence	44559	Africa	3	Both	27	Age-standardized	444	Lip and oral cavity cancer	2	Percent	2021	5.58281714508e-05	6.40209891792e-05	4.75736509556e-05
5	Prevalence	44559	Africa	3	Both	27	Age-standardized	444	Lip and oral cavity cancer	3	Rate	2021	5.4750990580700005	6.27723287277	4.66244864175
5	Prevalence	44562	Europe	3	Both	22	All ages	435	Uterine cancer	1	Number	1990	642773.9826117045	661407.2714104294	619153.6603598426
5	Prevalence	44562	Europe	3	Both	22	All ages	435	Uterine cancer	2	Percent	1990	0.0008354356817961	0.0008595823487776	0.000804921641545
5	Prevalence	44562	Europe	3	Both	22	All ages	435	Uterine cancer	3	Rate	1990	80.09476463357	82.41662102642	77.15148409871999
5	Prevalence	44562	Europe	3	Both	22	All ages	435	Uterine cancer	1	Number	2021	1247231.6849001923	1315885.747085662	1160615.2371066594
5	Prevalence	44562	Europe	3	Both	22	All ages	435	Uterine cancer	2	Percent	2021	0.001532526439013	0.001617676611739	0.0014270958365574
5	Prevalence	44562	Europe	3	Both	22	All ages	435	Uterine cancer	3	Rate	2021	146.98795957171	155.07893468012	136.78009275702001
5	Prevalence	44562	Europe	3	Both	27	Age-standardized	435	Uterine cancer	2	Percent	1990	0.0006649452821081	0.0006834397314074	0.0006416527902131
5	Prevalence	44562	Europe	3	Both	27	Age-standardized	435	Uterine cancer	3	Rate	1990	62.96375171013	64.73131797005	60.712954955200004
5	Prevalence	21	Oceania	3	Both	22	All ages	435	Uterine cancer	1	Number	1990	788.73227953259	1085.7820474827502	489.2707761024061
5	Prevalence	21	Oceania	3	Both	22	All ages	435	Uterine cancer	2	Percent	1990	0.0001219423041315	0.0001677348140045	7.56900947439e-05
5	Prevalence	21	Oceania	3	Both	22	All ages	435	Uterine cancer	3	Rate	1990	12.04181039119	16.57695758274	7.46984251649
5	Prevalence	21	Oceania	3	Both	22	All ages	435	Uterine cancer	1	Number	2021	2479.319933430587	3860.05975446226	1405.0935469566955
5	Prevalence	21	Oceania	3	Both	22	All ages	435	Uterine cancer	2	Percent	2021	0.0001823286030236	0.0002842251826704	0.0001034352074341
5	Prevalence	21	Oceania	3	Both	22	All ages	435	Uterine cancer	3	Rate	2021	17.80151563008	27.715226714219998	10.08857082162
5	Prevalence	21	Oceania	3	Both	27	Age-standardized	435	Uterine cancer	2	Percent	1990	0.0002141433154885	0.00029281884017	0.0001337835807536
5	Prevalence	21	Oceania	3	Both	27	Age-standardized	435	Uterine cancer	3	Rate	1990	21.22381722314	29.04068274701	13.25588944065
5	Prevalence	21	Oceania	3	Both	27	Age-standardized	435	Uterine cancer	2	Percent	2021	0.0002632493754733	0.0003987461439272	0.0001516270150297
5	Prevalence	21	Oceania	3	Both	27	Age-standardized	435	Uterine cancer	3	Rate	2021	25.82846868884	39.09951225695	14.86433216683
5	Prevalence	21	Oceania	3	Both	22	All ages	444	Lip and oral cavity cancer	1	Number	1990	178.781826372457	226.94932691182777	129.72370521822134
5	Prevalence	21	Oceania	3	Both	22	All ages	444	Lip and oral cavity cancer	2	Percent	1990	2.76402958626e-05	3.50855945345e-05	2.00882075496e-05
5	Prevalence	21	Oceania	3	Both	22	All ages	444	Lip and oral cavity cancer	3	Rate	1990	2.72951533801	3.46490290051	1.98053040559
5	Prevalence	21	Oceania	3	Both	22	All ages	450	Other pharynx cancer	1	Number	1990	3.481773880776677	4.507433206156211	2.704673195869596
5	Prevalence	21	Oceania	3	Both	22	All ages	450	Other pharynx cancer	2	Percent	1990	5.382880525e-07	6.957851054e-07	4.185794587e-07
5	Prevalence	21	Oceania	3	Both	22	All ages	450	Other pharynx cancer	3	Rate	1990	0.05315727781	0.0688163239	0.04129305043
5	Prevalence	21	Oceania	3	Both	22	All ages	450	Other pharynx cancer	1	Number	2021	9.155808344663848	11.479230146727064	7.20733089413695
5	Prevalence	21	Oceania	3	Both	22	All ages	450	Other pharynx cancer	2	Percent	2021	6.733113436e-07	8.440355939e-07	5.30165224e-07
5	Prevalence	21	Oceania	3	Both	22	All ages	450	Other pharynx cancer	3	Rate	2021	0.06573869841	0.08242086555	0.05174863148
5	Prevalence	21	Oceania	3	Both	27	Age-standardized	450	Other pharynx cancer	2	Percent	1990	1.0096365256e-06	1.3008681509e-06	7.908285111e-07
5	Prevalence	21	Oceania	3	Both	27	Age-standardized	450	Other pharynx cancer	3	Rate	1990	0.1000671364	0.12884545235	0.07828968088
5	Prevalence	21	Oceania	3	Both	27	Age-standardized	450	Other pharynx cancer	2	Percent	2021	1.0411302386e-06	1.3034262008e-06	8.259294592e-07
5	Prevalence	21	Oceania	3	Both	27	Age-standardized	450	Other pharynx cancer	3	Rate	2021	0.10214958150999999	0.12800122148999998	0.08105746825
5	Prevalence	21	Oceania	3	Both	22	All ages	465	Ovarian cancer	1	Number	1990	210.5131688767548	292.576492088954	137.6489146373632
5	Prevalence	21	Oceania	3	Both	22	All ages	465	Ovarian cancer	2	Percent	1990	3.25456343811e-05	4.51876137397e-05	2.12934024755e-05
5	Prevalence	21	Oceania	3	Both	22	All ages	465	Ovarian cancer	3	Rate	1990	3.21396718538	4.466852358	2.10152693586
5	Prevalence	21	Oceania	3	Both	22	All ages	465	Ovarian cancer	1	Number	2021	839.427853069506	1185.9721304752047	462.36489630640045
5	Prevalence	21	Oceania	3	Both	22	All ages	465	Ovarian cancer	2	Percent	2021	6.17312610044e-05	8.73156255321e-05	3.40280620474e-05
5	Prevalence	21	Oceania	3	Both	22	All ages	465	Ovarian cancer	3	Rate	2021	6.02709147991	8.51527918315	3.31977967725
5	Prevalence	21	Oceania	3	Both	27	Age-standardized	465	Ovarian cancer	2	Percent	1990	4.81291584261e-05	6.63965100841e-05	3.25504411874e-05
5	Prevalence	21	Oceania	3	Both	27	Age-standardized	465	Ovarian cancer	3	Rate	1990	4.77018562127	6.57862539586	3.2219171155399997
5	Prevalence	21	Oceania	3	Both	27	Age-standardized	465	Ovarian cancer	2	Percent	2021	7.67424948343e-05	0.0001069615665578	4.34853699906e-05
5	Prevalence	21	Oceania	3	Both	27	Age-standardized	465	Ovarian cancer	3	Rate	2021	7.5294895746599995	10.47474937269	4.26391744873
5	Prevalence	21	Oceania	3	Both	22	All ages	474	Bladder cancer	1	Number	1990	215.95584322289005	281.3909428737186	145.8355115471744
5	Prevalence	21	Oceania	3	Both	22	All ages	474	Bladder cancer	2	Percent	1990	3.33871822814e-05	4.34774144273e-05	2.25270245608e-05
5	Prevalence	21	Oceania	3	Both	22	All ages	474	Bladder cancer	3	Rate	1990	3.29706211403	4.29607924998	2.22651414672
5	Prevalence	21	Oceania	3	Both	22	All ages	474	Bladder cancer	1	Number	2021	784.8968274720014	1053.2166420143997	506.2856712754921
5	Prevalence	21	Oceania	3	Both	22	All ages	474	Bladder cancer	2	Percent	2021	5.77204998557e-05	7.73566560785e-05	3.73102659863e-05
5	Prevalence	21	Oceania	3	Both	22	All ages	474	Bladder cancer	3	Rate	2021	5.635558748929999	7.562094855890001	3.6351308151
5	Prevalence	21	Oceania	3	Both	27	Age-standardized	474	Bladder cancer	2	Percent	1990	6.28753708729e-05	8.13495298123e-05	4.35513636903e-05
5	Prevalence	21	Oceania	3	Both	27	Age-standardized	474	Bladder cancer	3	Rate	1990	6.23170134759	8.06512034704	4.31386416419
5	Prevalence	21	Oceania	3	Both	27	Age-standardized	474	Bladder cancer	2	Percent	2021	8.99332612215e-05	0.0001183951982178	5.90972900935e-05
5	Prevalence	21	Oceania	3	Both	27	Age-standardized	474	Bladder cancer	3	Rate	2021	8.82375394077	11.62739362893	5.7911093098299995
5	Prevalence	21	Oceania	3	Both	22	All ages	480	Thyroid cancer	1	Number	1990	308.3018914861213	418.5279857485989	199.0253750862464
5	Prevalence	21	Oceania	3	Both	22	All ages	480	Thyroid cancer	2	Percent	1990	4.76643481322e-05	6.47230593197e-05	3.08075654124e-05
5	Prevalence	21	Oceania	3	Both	22	All ages	480	Thyroid cancer	3	Rate	1990	4.70693670953	6.38979128733	3.0385796195
5	Prevalence	21	Oceania	3	Both	22	All ages	480	Thyroid cancer	1	Number	2021	960.2111277385412	1382.1234524227011	575.9531435932201
5	Prevalence	21	Oceania	3	Both	22	All ages	480	Thyroid cancer	2	Percent	2021	7.06140959059e-05	0.0001015485520311	4.23609906561e-05
5	Prevalence	21	Oceania	3	Both	22	All ages	480	Thyroid cancer	3	Rate	2021	6.8943153193499995	9.9236455567	4.135343224420001
5	Prevalence	21	Oceania	3	Both	27	Age-standardized	480	Thyroid cancer	2	Percent	1990	6.91052968475e-05	9.37837752529e-05	4.56538768418e-05
5	Prevalence	21	Oceania	3	Both	27	Age-standardized	480	Thyroid cancer	3	Rate	1990	6.84913478733	9.29400543028	4.52443095771
5	Prevalence	21	Oceania	3	Both	27	Age-standardized	480	Thyroid cancer	2	Percent	2021	8.80243019717e-05	0.0001256723794043	5.31504671718e-05
5	Prevalence	21	Oceania	3	Both	27	Age-standardized	480	Thyroid cancer	3	Rate	2021	8.63635213523	12.32715103024	5.21364562873
5	Prevalence	21	Oceania	3	Both	22	All ages	487	Leukemia	1	Number	1990	314.6008624244905	437.0041687116092	171.57609723984342
5	Prevalence	21	Oceania	3	Both	22	All ages	487	Leukemia	2	Percent	1990	4.86378625786e-05	6.7493313895e-05	2.65043498099e-05
5	Prevalence	21	Oceania	3	Both	22	All ages	487	Leukemia	3	Rate	1990	4.80310497304	6.67187267004	2.61950332735
5	Prevalence	21	Oceania	3	Both	22	All ages	487	Leukemia	1	Number	2021	672.5282466379263	920.2603637600432	407.2946604349469
5	Prevalence	21	Oceania	3	Both	22	All ages	487	Leukemia	2	Percent	2021	4.94563326457e-05	6.77692626611e-05	2.99151798489e-05
5	Prevalence	21	Oceania	3	Both	22	All ages	487	Leukemia	3	Rate	2021	4.82875240616	6.60746885803	2.92437541683
5	Prevalence	21	Oceania	3	Both	27	Age-standardized	487	Leukemia	2	Percent	1990	6.03745241572e-05	8.8480582697e-05	3.10367491568e-05
5	Prevalence	21	Oceania	3	Both	27	Age-standardized	487	Leukemia	3	Rate	1990	5.983863925520001	8.7664122715	3.0761031217
5	Prevalence	21	Oceania	3	Both	27	Age-standardized	487	Leukemia	2	Percent	2021	5.64463306171e-05	7.97707435434e-05	3.43511505092e-05
5	Prevalence	21	Oceania	3	Both	27	Age-standardized	487	Leukemia	3	Rate	2021	5.53824402784	7.824515915839999	3.3673617880099997
5	Prevalence	21	Oceania	3	Both	27	Age-standardized	490	Other neoplasms	2	Percent	2021	0.0055585128414387	0.0068768841447557	0.0045067056712792
5	Prevalence	21	Oceania	3	Both	27	Age-standardized	490	Other neoplasms	3	Rate	2021	545.36967739616	674.77530759186	441.71726344500996
5	Prevalence	21	Oceania	3	Both	22	All ages	438	Prostate cancer	1	Number	1990	909.1792501661464	1212.6589791075094	648.325863282827
5	Prevalence	21	Oceania	3	Both	22	All ages	438	Prostate cancer	2	Percent	1990	0.0001405606398139	0.00018709630573	0.0001004017561117
5	Prevalence	21	Oceania	3	Both	22	All ages	438	Prostate cancer	3	Rate	1990	13.88071012967	18.51402544885	9.89818385776
5	Prevalence	21	Oceania	3	Both	22	All ages	438	Prostate cancer	1	Number	2021	3395.417837438401	4627.251367589006	2209.053511721322
5	Prevalence	21	Oceania	3	Both	22	All ages	438	Prostate cancer	2	Percent	2021	0.0002496981151066	0.0003402091936642	0.000162376995025
5	Prevalence	21	Oceania	3	Both	22	All ages	438	Prostate cancer	3	Rate	2021	24.37909802959	33.22366203481	15.86100288485
5	Prevalence	21	Oceania	3	Both	27	Age-standardized	438	Prostate cancer	2	Percent	1990	0.0003615802915598	0.0004707246031077	0.0002636665714893
5	Prevalence	21	Oceania	3	Both	27	Age-standardized	438	Prostate cancer	3	Rate	1990	35.83693319526	46.72925798889	26.146606012889997
5	Prevalence	21	Oceania	3	Both	27	Age-standardized	438	Prostate cancer	2	Percent	2021	0.0005310363796114	0.0007209017592023	0.0003537198957545
5	Prevalence	21	Oceania	3	Both	27	Age-standardized	438	Prostate cancer	3	Rate	2021	52.10194234911	70.84593320615	34.75201783535
5	Prevalence	21	Oceania	3	Both	22	All ages	444	Lip and oral cavity cancer	1	Number	2021	562.5569937091298	721.6305637124856	420.3215246927072
5	Prevalence	21	Oceania	3	Both	22	All ages	444	Lip and oral cavity cancer	2	Percent	2021	4.13703809759e-05	5.29856059288e-05	3.08773602221e-05
5	Prevalence	21	Oceania	3	Both	22	All ages	444	Lip and oral cavity cancer	3	Rate	2021	4.03915887631	5.18130701321	3.01790829436
5	Prevalence	21	Oceania	3	Both	27	Age-standardized	444	Lip and oral cavity cancer	2	Percent	1990	4.69546140642e-05	5.95043906854e-05	3.46373903968e-05
5	Prevalence	21	Oceania	3	Both	27	Age-standardized	444	Lip and oral cavity cancer	3	Rate	1990	4.653735258609999	5.89531050692	3.4320833027199997
5	Prevalence	21	Oceania	3	Both	27	Age-standardized	444	Lip and oral cavity cancer	2	Percent	2021	5.9096321067e-05	7.51292683963e-05	4.46548247986e-05
5	Prevalence	21	Oceania	3	Both	27	Age-standardized	444	Lip and oral cavity cancer	3	Rate	2021	5.79814975143	7.38097053315	4.38360798193
5	Prevalence	21	Oceania	3	Both	22	All ages	459	Malignant skin melanoma	1	Number	1990	9.990116565293906	16.894728792022942	7.020012410114071
5	Prevalence	21	Oceania	3	Both	22	All ages	459	Malignant skin melanoma	2	Percent	1990	1.5445029146e-06	2.6118029397e-06	1.0866203935e-06
5	Prevalence	21	Oceania	3	Both	22	All ages	459	Malignant skin melanoma	3	Rate	1990	0.15252208206	0.25793685133	0.1071766182
5	Prevalence	21	Oceania	3	Both	22	All ages	459	Malignant skin melanoma	1	Number	2021	25.94463158688192	40.17161674155049	18.136459508219637
5	Prevalence	21	Oceania	3	Both	22	All ages	459	Malignant skin melanoma	2	Percent	2021	1.9080072217e-06	2.9472916365e-06	1.3353023732e-06
5	Prevalence	21	Oceania	3	Both	22	All ages	459	Malignant skin melanoma	3	Rate	2021	0.18628243918	0.28843218403	0.13021976836
5	Prevalence	21	Oceania	3	Both	27	Age-standardized	459	Malignant skin melanoma	2	Percent	1990	2.7990188915e-06	4.8235850747e-06	1.961054032e-06
5	Prevalence	21	Oceania	3	Both	27	Age-standardized	459	Malignant skin melanoma	3	Rate	1990	0.27741479203	0.47865703222000006	0.19414190045
5	Prevalence	21	Oceania	3	Both	27	Age-standardized	459	Malignant skin melanoma	2	Percent	2021	2.8619647758e-06	4.4899534989e-06	2.0368445445e-06
5	Prevalence	21	Oceania	3	Both	27	Age-standardized	459	Malignant skin melanoma	3	Rate	2021	0.28079230324	0.44134924384	0.19980612471999998
5	Prevalence	21	Oceania	3	Both	22	All ages	468	Testicular cancer	1	Number	1990	16.148824015255382	23.77907419000718	10.239917993667408
5	Prevalence	21	Oceania	3	Both	22	All ages	468	Testicular cancer	2	Percent	1990	2.4966660127e-06	3.67354196e-06	1.583057126e-06
5	Prevalence	21	Oceania	3	Both	22	All ages	468	Testicular cancer	3	Rate	1990	0.24654890117	0.36304220089	0.1563358748
5	Prevalence	21	Oceania	3	Both	22	All ages	468	Testicular cancer	1	Number	2021	50.44251044032696	68.87416180853755	35.46363399011803
5	Prevalence	21	Oceania	3	Both	22	All ages	468	Testicular cancer	2	Percent	2021	3.7095321972e-06	5.0700286598e-06	2.6095163808e-06
5	Prevalence	21	Oceania	3	Both	22	All ages	468	Testicular cancer	3	Rate	2021	0.36217719461000003	0.49451644034	0.25462887071
5	Prevalence	21	Oceania	3	Both	27	Age-standardized	468	Testicular cancer	2	Percent	1990	2.6990356461e-06	3.8172441316e-06	1.8009506358e-06
5	Prevalence	21	Oceania	3	Both	27	Age-standardized	468	Testicular cancer	3	Rate	1990	0.26750422899	0.37810288518	0.17838956125000002
5	Prevalence	21	Oceania	3	Both	27	Age-standardized	468	Testicular cancer	2	Percent	2021	3.8073485239e-06	5.1308633746e-06	2.7599824326e-06
5	Prevalence	21	Oceania	3	Both	27	Age-standardized	468	Testicular cancer	3	Rate	2021	0.37355188594	0.50336650685	0.27073527884
5	Prevalence	21	Oceania	3	Both	22	All ages	483	Mesothelioma	1	Number	1990	7.647351685841079	10.193256254620351	4.831895225713539
5	Prevalence	21	Oceania	3	Both	22	All ages	483	Mesothelioma	2	Percent	1990	1.1823052242e-06	1.5809151851e-06	7.472562686e-07
5	Prevalence	21	Oceania	3	Both	22	All ages	483	Mesothelioma	3	Rate	1990	0.11675439358	0.15562347614000002	0.07376998208999999
5	Prevalence	21	Oceania	3	Both	22	All ages	483	Mesothelioma	1	Number	2021	19.7908731904242	25.23894412213083	14.04036885245393
5	Prevalence	21	Oceania	3	Both	22	All ages	483	Mesothelioma	2	Percent	2021	1.4554087106e-06	1.8552126598e-06	1.0320090865e-06
5	Prevalence	21	Oceania	3	Both	22	All ages	483	Mesothelioma	3	Rate	2021	0.1420984576	0.18121560361	0.10080983991
5	Prevalence	21	Oceania	3	Both	27	Age-standardized	483	Mesothelioma	2	Percent	1990	2.300280489e-06	3.0843473152e-06	1.4640565621e-06
5	Prevalence	21	Oceania	3	Both	27	Age-standardized	483	Mesothelioma	3	Rate	1990	0.22798375146000002	0.30498145489	0.14502154329
5	Prevalence	21	Oceania	3	Both	27	Age-standardized	483	Mesothelioma	2	Percent	2021	2.4189039153e-06	3.0412767003e-06	1.7415048998e-06
5	Prevalence	21	Oceania	3	Both	27	Age-standardized	483	Mesothelioma	3	Rate	2021	0.23732796753	0.29868602455	0.17086640361000002
5	Prevalence	21	Oceania	3	Both	22	All ages	485	Non-Hodgkin lymphoma	1	Number	1990	356.69713407690176	480.0341797083721	262.4554946138175
5	Prevalence	21	Oceania	3	Both	22	All ages	485	Non-Hodgkin lymphoma	2	Percent	1990	5.51467293115e-05	7.41639137899e-05	4.05741928088e-05
5	Prevalence	21	Oceania	3	Both	22	All ages	485	Non-Hodgkin lymphoma	3	Rate	1990	5.44580127769	7.32882465108	4.00698612733
5	Prevalence	21	Oceania	3	Both	22	All ages	485	Non-Hodgkin lymphoma	1	Number	2021	1035.2756153632429	1379.7305493701078	750.8759074204547
5	Prevalence	21	Oceania	3	Both	22	All ages	485	Non-Hodgkin lymphoma	2	Percent	2021	7.61322673821e-05	0.0001014486316161	5.51447940999e-05
5	Prevalence	21	Oceania	3	Both	22	All ages	485	Non-Hodgkin lymphoma	3	Rate	2021	7.43327829533	9.90646451422	5.39128856344
5	Prevalence	21	Oceania	3	Both	27	Age-standardized	485	Non-Hodgkin lymphoma	2	Percent	1990	5.23061931569e-05	6.94076730331e-05	3.95797982303e-05
5	Prevalence	21	Oceania	3	Both	27	Age-standardized	485	Non-Hodgkin lymphoma	3	Rate	1990	5.18414344369	6.88224161072	3.9210779865100003
5	Prevalence	21	Oceania	3	Both	27	Age-standardized	485	Non-Hodgkin lymphoma	2	Percent	2021	7.21031628575e-05	9.41212633363e-05	5.32382975518e-05
5	Prevalence	21	Oceania	3	Both	27	Age-standardized	485	Non-Hodgkin lymphoma	3	Rate	2021	7.07442657356	9.24074924948	5.22158608172
5	Prevalence	44560	America	3	Both	22	All ages	426	Tracheal, bronchus, and lung cancer	1	Number	1990	358891.13207051967	368143.2759433056	345899.63539704395
5	Prevalence	44560	America	3	Both	22	All ages	426	Tracheal, bronchus, and lung cancer	2	Percent	1990	0.0005230164093337	0.0005368034681253	0.0005045707722815
5	Prevalence	44560	America	3	Both	22	All ages	426	Tracheal, bronchus, and lung cancer	3	Rate	1990	50.11353597069	51.40545322176	48.29947655913
5	Prevalence	44560	America	3	Both	22	All ages	426	Tracheal, bronchus, and lung cancer	1	Number	2021	545607.5946215095	566774.8201953674	508595.2284868762
5	Prevalence	44560	America	3	Both	22	All ages	426	Tracheal, bronchus, and lung cancer	2	Percent	2021	0.000553368609672	0.0005751822455387	0.0005145773579243
5	Prevalence	44560	America	3	Both	22	All ages	426	Tracheal, bronchus, and lung cancer	3	Rate	2021	53.13295699114	55.19428696002	49.52857817135
5	Prevalence	44560	America	3	Both	27	Age-standardized	426	Tracheal, bronchus, and lung cancer	2	Percent	1990	0.0006117370525392	0.0006278231693262	0.0005899084465214
5	Prevalence	44560	America	3	Both	27	Age-standardized	426	Tracheal, bronchus, and lung cancer	3	Rate	1990	58.77482792016	60.31067424884	56.634342086530005
5	Prevalence	44560	America	3	Both	27	Age-standardized	426	Tracheal, bronchus, and lung cancer	2	Percent	2021	0.0004230506328956	0.0004399644687205	0.0003937313291308
5	Prevalence	44560	America	3	Both	27	Age-standardized	426	Tracheal, bronchus, and lung cancer	3	Rate	2021	40.12187629935	41.678955042119995	37.43699936902
5	Prevalence	44560	America	3	Both	22	All ages	438	Prostate cancer	1	Number	1990	1835521.8181740143	1890330.0167170025	1770772.5747039202
5	Prevalence	44560	America	3	Both	22	All ages	438	Prostate cancer	2	Percent	1990	0.002674924728546	0.0027565520871819	0.0025765990338645
5	Prevalence	44560	America	3	Both	22	All ages	438	Prostate cancer	3	Rate	1990	256.3019267971	263.95503489517	247.26070718547
5	Prevalence	44560	America	3	Both	22	All ages	438	Prostate cancer	1	Number	2021	4029785.2812204105	4202739.800282158	3817782.528813944
5	Prevalence	44560	America	3	Both	22	All ages	438	Prostate cancer	2	Percent	2021	0.0040871149223124	0.0042590751764793	0.0038757143632082
5	Prevalence	44560	America	3	Both	22	All ages	438	Prostate cancer	3	Rate	2021	392.43296856814004	409.27581517314	371.78748409055004
5	Prevalence	44560	America	3	Both	27	Age-standardized	438	Prostate cancer	2	Percent	1990	0.0030957600411229	0.0031927076108422	0.0029820036797121
5	Prevalence	44560	America	3	Both	27	Age-standardized	438	Prostate cancer	3	Rate	1990	297.43659486526	306.5394784595	286.98860690150997
5	Prevalence	44560	America	3	Both	27	Age-standardized	438	Prostate cancer	2	Percent	2021	0.003090021237315	0.0032189082609166	0.00293158529412
5	Prevalence	44560	America	3	Both	27	Age-standardized	438	Prostate cancer	3	Rate	2021	293.05515214221	305.63614995129	277.74171556439
5	Prevalence	44560	America	3	Both	22	All ages	444	Lip and oral cavity cancer	1	Number	2021	261191.32309993487	270298.0705162016	248512.57700266043
5	Prevalence	44560	America	3	Both	22	All ages	444	Lip and oral cavity cancer	2	Percent	2021	0.0002649068075611	0.0002737896673998	0.0002519055790969
5	Prevalence	44560	America	3	Both	22	All ages	444	Lip and oral cavity cancer	3	Rate	2021	25.435619799890002	26.322463061549996	24.200924246299998
5	Prevalence	44560	America	3	Both	27	Age-standardized	444	Lip and oral cavity cancer	2	Percent	1990	0.0002447150296707	0.0002498923929923	0.0002372876041156
5	Prevalence	44560	America	3	Both	27	Age-standardized	444	Lip and oral cavity cancer	3	Rate	1990	23.51189395274	24.023668652290002	22.793376314859998
5	Prevalence	44560	America	3	Both	27	Age-standardized	444	Lip and oral cavity cancer	2	Percent	2021	0.0002092653188758	0.0002161663233729	0.0001991761721325
5	Prevalence	44560	America	3	Both	27	Age-standardized	444	Lip and oral cavity cancer	3	Rate	2021	19.846582197420002	20.5140190705	18.90174923763
5	Prevalence	44562	Europe	3	Both	22	All ages	438	Prostate cancer	1	Number	1990	1295992.136914658	1341003.1134937685	1245844.8590062847
5	Prevalence	44562	Europe	3	Both	22	All ages	438	Prostate cancer	2	Percent	1990	0.0016844490948469	0.0017480110673615	0.0016177257213974
5	Prevalence	44562	Europe	3	Both	22	All ages	438	Prostate cancer	3	Rate	1990	161.49095635666	167.0996830204	155.24220558307
5	Prevalence	44562	Europe	3	Both	22	All ages	438	Prostate cancer	1	Number	2021	3743777.78095677	3964571.272534138	3497666.893581652
5	Prevalence	44562	Europe	3	Both	22	All ages	438	Prostate cancer	2	Percent	2021	0.0046001402737232	0.0048707963110201	0.0042940305424551
5	Prevalence	44562	Europe	3	Both	22	All ages	438	Prostate cancer	3	Rate	2021	441.20933085242	467.23014575520995	412.20482623503
5	Prevalence	44562	Europe	3	Both	27	Age-standardized	438	Prostate cancer	2	Percent	1990	0.0012717245540825	0.0013189450766052	0.0012227510742919
5	Prevalence	44562	Europe	3	Both	27	Age-standardized	438	Prostate cancer	3	Rate	1990	120.41946944592	124.61941112678001	115.77426584648
5	Prevalence	44562	Europe	3	Both	27	Age-standardized	438	Prostate cancer	2	Percent	2021	0.0024924752517664	0.0026401790242755	0.00232861930627
5	Prevalence	44562	Europe	3	Both	27	Age-standardized	438	Prostate cancer	3	Rate	2021	231.99119373083	245.98293970286	216.60401615082003
5	Prevalence	44562	Europe	3	Both	22	All ages	444	Lip and oral cavity cancer	1	Number	2021	336987.47599576885	351386.05007273937	319454.456402142
5	Prevalence	44562	Europe	3	Both	22	All ages	444	Lip and oral cavity cancer	2	Percent	2021	0.0004140703845799	0.0004316257772348	0.0003923482777761
5	Prevalence	44562	Europe	3	Both	22	All ages	444	Lip and oral cavity cancer	3	Rate	2021	39.71443485402	41.41132649808	37.64814451967
5	Prevalence	44562	Europe	3	Both	27	Age-standardized	444	Lip and oral cavity cancer	2	Percent	1990	0.0002120228590799	0.0002188146125446	0.0002057203328938
5	Prevalence	44562	Europe	3	Both	27	Age-standardized	444	Lip and oral cavity cancer	3	Rate	1990	20.07654337868	20.71425064377	19.47639419144
5	Prevalence	44562	Europe	3	Both	27	Age-standardized	444	Lip and oral cavity cancer	2	Percent	2021	0.0002610623240477	0.0002717567284132	0.0002483941752367
5	Prevalence	44562	Europe	3	Both	27	Age-standardized	444	Lip and oral cavity cancer	3	Rate	2021	24.29885097585	25.300957911839998	23.13706221518
5	Prevalence	44561	Asia	3	Both	22	All ages	438	Prostate cancer	1	Number	1990	365751.0476339184	399189.9670291351	313669.50372441584
5	Prevalence	44561	Asia	3	Both	22	All ages	438	Prostate cancer	2	Percent	1990	0.0001176625220424	0.0001283764512983	0.0001008995950888
5	Prevalence	44561	Asia	3	Both	22	All ages	438	Prostate cancer	3	Rate	1990	11.519545005600001	12.57272349792	9.87920605673
5	Prevalence	44561	Asia	3	Both	22	All ages	438	Prostate cancer	1	Number	2021	2206251.9950726195	2521445.0572977066	1846425.4714476508
5	Prevalence	44561	Asia	3	Both	22	All ages	438	Prostate cancer	2	Percent	2021	0.0004936420807351	0.000564608754413	0.0004131551864393
5	Prevalence	44561	Asia	3	Both	22	All ages	438	Prostate cancer	3	Rate	2021	47.72622132483	54.54456024596	39.94235967012
5	Prevalence	44561	Asia	3	Both	27	Age-standardized	438	Prostate cancer	2	Percent	1990	0.0002064291162564	0.0002239116080155	0.0001795965674542
5	Prevalence	44561	Asia	3	Both	27	Age-standardized	438	Prostate cancer	3	Rate	1990	20.268702573480002	22.01469768699	17.64583480121
5	Prevalence	44561	Asia	3	Both	27	Age-standardized	438	Prostate cancer	2	Percent	2021	0.0004576423194163	0.0005210637524515	0.0003845243675395
5	Prevalence	44561	Asia	3	Both	27	Age-standardized	438	Prostate cancer	3	Rate	2021	43.96427524083	50.014076510399995	36.92669827884
5	Prevalence	44561	Asia	3	Both	22	All ages	444	Lip and oral cavity cancer	1	Number	2021	893869.9438477047	975319.5008321032	802767.1727831152
5	Prevalence	44561	Asia	3	Both	22	All ages	444	Lip and oral cavity cancer	2	Percent	2021	0.0002000025553512	0.0002183266320844	0.0001796054845186
5	Prevalence	44561	Asia	3	Both	22	All ages	444	Lip and oral cavity cancer	3	Rate	2021	19.33642887166	21.098367032909998	17.36566985372
5	Prevalence	44561	Asia	3	Both	27	Age-standardized	444	Lip and oral cavity cancer	2	Percent	1990	9.99600254004e-05	0.0001062800369719	9.34796306376e-05
5	Prevalence	44561	Asia	3	Both	27	Age-standardized	444	Lip and oral cavity cancer	3	Rate	1990	9.81480137262	10.44125413927	9.17994000293
5	Prevalence	44561	Asia	3	Both	27	Age-standardized	444	Lip and oral cavity cancer	2	Percent	2021	0.0001781506338163	0.0001945176773615	0.0001598777815493
5	Prevalence	44561	Asia	3	Both	27	Age-standardized	444	Lip and oral cavity cancer	3	Rate	2021	17.11418393988	18.67324272614	15.347378698
5	Prevalence	44561	Asia	3	Both	22	All ages	435	Uterine cancer	1	Number	1990	319545.0215423763	375146.7804477871	240641.1969003125
5	Prevalence	44561	Asia	3	Both	22	All ages	435	Uterine cancer	2	Percent	1990	0.0001027973744191	0.0001207350798498	7.7557403364e-05
5	Prevalence	44561	Asia	3	Both	22	All ages	435	Uterine cancer	3	Rate	1990	10.064258956429999	11.81546915322	7.57913645314
5	Prevalence	44561	Asia	3	Both	22	All ages	435	Uterine cancer	1	Number	2021	1079291.3303767212	1308217.5775280227	878395.8696666325
5	Prevalence	44561	Asia	3	Both	22	All ages	435	Uterine cancer	2	Percent	2021	0.0002414890198275	0.0002921263749257	0.0001968036513508
5	Prevalence	44561	Asia	3	Both	22	All ages	435	Uterine cancer	3	Rate	2021	23.34751289634	28.299705466819997	19.00168964386
5	Prevalence	44561	Asia	3	Both	27	Age-standardized	435	Uterine cancer	2	Percent	1990	0.0001369220418195	0.0001598619523798	0.0001043384014798
5	Prevalence	44561	Asia	3	Both	27	Age-standardized	435	Uterine cancer	3	Rate	1990	13.444066489739999	15.694024261920001	10.238302279040001
5	Prevalence	44562	Europe	3	Both	27	Age-standardized	435	Uterine cancer	2	Percent	2021	0.0009394044912307	0.0009942043836761	0.0008820544817715
5	Prevalence	44562	Europe	3	Both	27	Age-standardized	435	Uterine cancer	3	Rate	2021	87.43672313274	92.42275978506	81.79561809977
5	Prevalence	1	Global	3	Both	22	All ages	459	Malignant skin melanoma	1	Number	1990	833215.6654270794	849960.7128896789	813312.9925356287
5	Prevalence	1	Global	3	Both	22	All ages	459	Malignant skin melanoma	2	Percent	1990	0.0001603467132759	0.0001635976696718	0.0001566341999432
5	Prevalence	1	Global	3	Both	22	All ages	459	Malignant skin melanoma	3	Rate	1990	15.62194401317	15.93589657649	15.24878919321
5	Prevalence	1	Global	3	Both	22	All ages	459	Malignant skin melanoma	1	Number	2021	2177566.1452081865	2274067.916298151	2057878.6893721228
5	Prevalence	1	Global	3	Both	22	All ages	459	Malignant skin melanoma	2	Percent	2021	0.0002855547373908	0.0002984219308925	0.0002699978076159
5	Prevalence	1	Global	3	Both	22	All ages	459	Malignant skin melanoma	3	Rate	2021	27.59433093692	28.81721080825	26.077639803289998
5	Prevalence	1	Global	3	Both	27	Age-standardized	459	Malignant skin melanoma	2	Percent	1990	0.0001957972433141	0.0001999970924779	0.0001907720128352
5	Prevalence	1	Global	3	Both	27	Age-standardized	459	Malignant skin melanoma	3	Rate	1990	19.134777630869998	19.54771992017	18.64998416638
5	Prevalence	1	Global	3	Both	27	Age-standardized	459	Malignant skin melanoma	2	Percent	2021	0.00026357829613	0.0002755260689961	0.000249000665048
5	Prevalence	1	Global	3	Both	27	Age-standardized	459	Malignant skin melanoma	3	Rate	2021	25.36951470619	26.50839719338	23.97991161984
5	Prevalence	44559	Africa	3	Both	22	All ages	459	Malignant skin melanoma	1	Number	1990	4120.812927468509	5117.83013623988	2549.4744564709
5	Prevalence	44559	Africa	3	Both	22	All ages	459	Malignant skin melanoma	2	Percent	1990	6.6082040807e-06	8.2043685057e-06	4.0887963722e-06
5	Prevalence	44559	Africa	3	Both	22	All ages	459	Malignant skin melanoma	3	Rate	1990	0.65310747083	0.81112468711	0.40406610140000004
5	Prevalence	44559	Africa	3	Both	22	All ages	459	Malignant skin melanoma	1	Number	2021	20892.68214132393	26863.659827150197	10711.108884810596
5	Prevalence	44559	Africa	3	Both	22	All ages	459	Malignant skin melanoma	2	Percent	2021	1.55109719724e-05	1.99696018561e-05	7.9544976874e-06
5	Prevalence	44559	Africa	3	Both	22	All ages	459	Malignant skin melanoma	3	Rate	2021	1.5103585525099998	1.9420081202200001	0.7743196781399999
5	Prevalence	44559	Africa	3	Both	27	Age-standardized	459	Malignant skin melanoma	2	Percent	1990	1.02294424722e-05	1.26147428781e-05	6.4503838615e-06
5	Prevalence	44559	Africa	3	Both	27	Age-standardized	459	Malignant skin melanoma	3	Rate	1990	1.0151364923000001	1.25192215593	0.63993073802
5	Prevalence	44559	Africa	3	Both	27	Age-standardized	459	Malignant skin melanoma	2	Percent	2021	2.19451447316e-05	2.77869009453e-05	1.13243800201e-05
5	Prevalence	44559	Africa	3	Both	27	Age-standardized	459	Malignant skin melanoma	3	Rate	2021	2.1521759384699997	2.72034703151	1.11143372944
5	Prevalence	44561	Asia	3	Both	27	Age-standardized	435	Uterine cancer	2	Percent	2021	0.0002087569417534	0.0002521938727412	0.0001701332766465
5	Prevalence	44561	Asia	3	Both	27	Age-standardized	435	Uterine cancer	3	Rate	2021	20.0545414698	24.27563805442	16.31664753287
5	Prevalence	44560	America	3	Both	22	All ages	459	Malignant skin melanoma	1	Number	1990	439503.1015937341	448082.0358950336	426994.7154185106
5	Prevalence	44560	America	3	Both	22	All ages	459	Malignant skin melanoma	2	Percent	1990	0.0006404929602809	0.0006536019781161	0.0006228188219989
5	Prevalence	44560	America	3	Both	22	All ages	459	Malignant skin melanoma	3	Rate	1990	61.36973729020001	62.56765134903	59.62313670714
5	Prevalence	44560	America	3	Both	22	All ages	459	Malignant skin melanoma	1	Number	2021	816674.7940277543	844343.7251921752	776086.8763646213
5	Prevalence	44560	America	3	Both	22	All ages	459	Malignant skin melanoma	2	Percent	2021	0.0008282920105464	0.0008555395171398	0.0007867613133056
5	Prevalence	44560	America	3	Both	22	All ages	459	Malignant skin melanoma	3	Rate	2021	79.53032020555	82.2248063968	75.57774310652
5	Prevalence	44560	America	3	Both	27	Age-standardized	459	Malignant skin melanoma	2	Percent	1990	0.0007171772076128	0.0007316682778741	0.0006969680761636
5	Prevalence	44560	America	3	Both	27	Age-standardized	459	Malignant skin melanoma	3	Rate	1990	68.90540630683	70.23501386813	66.90863339642
5	Prevalence	44560	America	3	Both	27	Age-standardized	459	Malignant skin melanoma	2	Percent	2021	0.0006668800003033	0.0006880750603202	0.0006340100725086
5	Prevalence	44560	America	3	Both	27	Age-standardized	459	Malignant skin melanoma	3	Rate	2021	63.246465274340004	65.31141927467	60.1910682907
5	Prevalence	44562	Europe	3	Both	22	All ages	459	Malignant skin melanoma	1	Number	1990	308386.95651995967	316398.8080513084	300524.6586384411
5	Prevalence	44562	Europe	3	Both	22	All ages	459	Malignant skin melanoma	2	Percent	1990	0.0004008213214426	0.000411139548829	0.0003902606807361
5	Prevalence	44562	Europe	3	Both	22	All ages	459	Malignant skin melanoma	3	Rate	1990	38.42747430157	39.42581490035	37.44776928031
5	Prevalence	44562	Europe	3	Both	22	All ages	459	Malignant skin melanoma	1	Number	2021	1024607.4006876776	1065849.5120194657	974192.1114420764
5	Prevalence	44562	Europe	3	Both	22	All ages	459	Malignant skin melanoma	2	Percent	2021	0.0012589783648154	0.0013111014614718	0.0011956873608343
5	Prevalence	44562	Europe	3	Both	22	All ages	459	Malignant skin melanoma	3	Rate	2021	120.75138325339	125.61182246968	114.80987247624999
5	Prevalence	44562	Europe	3	Both	27	Age-standardized	459	Malignant skin melanoma	2	Percent	1990	0.0003458518659281	0.0003544441429046	0.0003367003049132
5	Prevalence	44562	Europe	3	Both	27	Age-standardized	459	Malignant skin melanoma	3	Rate	1990	32.74873364698	33.59170086047	31.97440330186
5	Prevalence	44562	Europe	3	Both	27	Age-standardized	459	Malignant skin melanoma	2	Percent	2021	0.000849729433674	0.0008827962503432	0.000816789550375
5	Prevalence	44562	Europe	3	Both	27	Age-standardized	459	Malignant skin melanoma	3	Rate	2021	79.09003090077	82.13496083919	75.75704708051
5	Prevalence	44562	Europe	3	Both	22	All ages	444	Lip and oral cavity cancer	1	Number	1990	197459.58897199997	203594.1152274548	191617.1299166365
5	Prevalence	44562	Europe	3	Both	22	All ages	444	Lip and oral cavity cancer	2	Percent	1990	0.0002566443731528	0.0002648268482184	0.0002485086320773
5	Prevalence	44562	Europe	3	Both	22	All ages	444	Lip and oral cavity cancer	3	Rate	1990	24.605039611420004	25.36945050835	23.87702261699
5	Prevalence	44560	America	3	Both	22	All ages	435	Uterine cancer	1	Number	1990	340996.7136599551	350730.8556499021	324796.25173787866
5	Prevalence	44560	America	3	Both	22	All ages	435	Uterine cancer	2	Percent	1990	0.0004969384649679	0.0005108518542695	0.0004731669291724
5	Prevalence	44560	America	3	Both	22	All ages	435	Uterine cancer	3	Rate	1990	47.61486018699	48.97408093993	45.3527189449
5	Prevalence	44560	America	3	Both	22	All ages	435	Uterine cancer	1	Number	2021	1015116.0450709616	1059111.424580389	952719.320018199
5	Prevalence	44560	America	3	Both	22	All ages	435	Uterine cancer	2	Percent	2021	0.0010295544963519	0.0010734878498041	0.0009684301104693
5	Prevalence	44560	America	3	Both	22	All ages	435	Uterine cancer	3	Rate	2021	98.85514368837	103.1395499729	92.77875739665
5	Prevalence	44560	America	3	Both	27	Age-standardized	435	Uterine cancer	2	Percent	1990	0.0005813580240206	0.000597587841561	0.000553927377893
5	Prevalence	44560	America	3	Both	27	Age-standardized	435	Uterine cancer	3	Rate	1990	55.85607642037	57.44275837331	53.23861380031
5	Prevalence	44561	Asia	3	Both	22	All ages	459	Malignant skin melanoma	1	Number	1990	80404.17516947097	84777.30839382875	73373.46427220243
5	Prevalence	44561	Asia	3	Both	22	All ages	459	Malignant skin melanoma	2	Percent	1990	2.58660818478e-05	2.73063306221e-05	2.36227538176e-05
5	Prevalence	44561	Asia	3	Both	22	All ages	459	Malignant skin melanoma	3	Rate	1990	2.53237692823	2.67011133889	2.3109405410300004
5	Prevalence	44561	Asia	3	Both	22	All ages	459	Malignant skin melanoma	1	Number	2021	312443.8717164281	358384.44218338805	247957.95252562783
5	Prevalence	44561	Asia	3	Both	22	All ages	459	Malignant skin melanoma	2	Percent	2021	6.99083851424e-05	8.02706956214e-05	5.54988943009e-05
5	Prevalence	44561	Asia	3	Both	22	All ages	459	Malignant skin melanoma	3	Rate	2021	6.75886771159	7.7526661710599996	5.36389140856
5	Prevalence	44561	Asia	3	Both	27	Age-standardized	459	Malignant skin melanoma	2	Percent	1990	3.45307032802e-05	3.64482140722e-05	3.17889494392e-05
5	Prevalence	44561	Asia	3	Both	27	Age-standardized	459	Malignant skin melanoma	3	Rate	1990	3.3904770424299997	3.57707567322	3.11869903009
5	Prevalence	44561	Asia	3	Both	27	Age-standardized	459	Malignant skin melanoma	2	Percent	2021	6.3934789367e-05	7.32488419693e-05	5.10463522908e-05
5	Prevalence	44561	Asia	3	Both	27	Age-standardized	459	Malignant skin melanoma	3	Rate	2021	6.142015421050001	7.0279032874	4.90107021193
5	Prevalence	1	Global	3	Both	22	All ages	468	Testicular cancer	1	Number	1990	266939.4562350502	276079.80657268234	258308.70201404544
5	Prevalence	1	Global	3	Both	22	All ages	468	Testicular cancer	2	Percent	1990	5.13706852764e-05	5.31676128462e-05	4.9729423068e-05
5	Prevalence	1	Global	3	Both	22	All ages	468	Testicular cancer	3	Rate	1990	5.00484257947	5.17621482697	4.84302473947
5	Prevalence	1	Global	3	Both	22	All ages	468	Testicular cancer	1	Number	2021	679102.8698001271	713929.915429922	651438.2784880674
5	Prevalence	1	Global	3	Both	22	All ages	468	Testicular cancer	2	Percent	2021	8.90541111427e-05	9.35819830133e-05	8.55212672162e-05
5	Prevalence	1	Global	3	Both	22	All ages	468	Testicular cancer	3	Rate	2021	8.60565791341	9.04698963818	8.25508950951
5	Prevalence	1	Global	3	Both	27	Age-standardized	468	Testicular cancer	2	Percent	1990	5.14629576766e-05	5.32252440057e-05	4.98621814743e-05
5	Prevalence	1	Global	3	Both	27	Age-standardized	468	Testicular cancer	3	Rate	1990	5.02934622858	5.20079412207	4.87189470292
5	Prevalence	1	Global	3	Both	27	Age-standardized	468	Testicular cancer	2	Percent	2021	8.67078063388e-05	9.10923850164e-05	8.3177175011e-05
5	Prevalence	1	Global	3	Both	27	Age-standardized	468	Testicular cancer	3	Rate	2021	8.345650892150001	8.77231193259	8.0083214684
5	Prevalence	44559	Africa	3	Both	22	All ages	468	Testicular cancer	1	Number	1990	2048.9786129391155	2400.920339322928	1771.059769370218
5	Prevalence	44559	Africa	3	Both	22	All ages	468	Testicular cancer	2	Percent	1990	3.2857658621e-06	3.8477149818e-06	2.8381912965e-06
5	Prevalence	44559	Africa	3	Both	22	All ages	468	Testicular cancer	3	Rate	1990	0.32474253581	0.38052176551	0.28069518977
5	Prevalence	44559	Africa	3	Both	22	All ages	468	Testicular cancer	1	Number	2021	15856.51886782856	19119.535361059246	13323.535444033612
5	Prevalence	44559	Africa	3	Both	22	All ages	468	Testicular cancer	2	Percent	2021	1.17722124712e-05	1.41990233732e-05	9.8797802363e-06
5	Prevalence	44559	Africa	3	Both	22	All ages	468	Testicular cancer	3	Rate	2021	1.14628790708	1.3821755175900001	0.96317531524
5	Prevalence	44559	Africa	3	Both	27	Age-standardized	468	Testicular cancer	2	Percent	1990	3.8386938749e-06	4.4521912688e-06	3.3089510583e-06
5	Prevalence	44559	Africa	3	Both	27	Age-standardized	468	Testicular cancer	3	Rate	1990	0.38094029965	0.44190753088	0.32831360894
5	Prevalence	44559	Africa	3	Both	27	Age-standardized	468	Testicular cancer	2	Percent	2021	1.26987475236e-05	1.52640060577e-05	1.0650784949e-05
5	Prevalence	44559	Africa	3	Both	27	Age-standardized	468	Testicular cancer	3	Rate	2021	1.2453655236	1.49728800816	1.0450302176100001
5	Prevalence	44561	Asia	3	Both	22	All ages	444	Lip and oral cavity cancer	1	Number	1990	230223.60834015656	245282.54255583987	215228.12002563704
5	Prevalence	44561	Asia	3	Both	22	All ages	444	Lip and oral cavity cancer	2	Percent	1990	7.40631490859e-05	7.87931250754e-05	6.91818882639e-05
5	Prevalence	44561	Asia	3	Both	22	All ages	444	Lip and oral cavity cancer	3	Rate	1990	7.25102835599	7.72531837254	6.77873660553
5	Prevalence	44560	America	3	Both	27	Age-standardized	435	Uterine cancer	2	Percent	2021	0.0008052556959652	0.0008387986157731	0.0007597665430408
5	Prevalence	44560	America	3	Both	27	Age-standardized	435	Uterine cancer	3	Rate	2021	76.37007320648	79.65206294387	71.87255129516
5	Prevalence	44562	Europe	3	Both	22	All ages	450	Other pharynx cancer	1	Number	1990	34138.92863555588	35689.70012478815	32544.087506309537
5	Prevalence	44562	Europe	3	Both	22	All ages	450	Other pharynx cancer	2	Percent	1990	4.437171651e-05	4.6424143234e-05	4.23655131114e-05
5	Prevalence	44562	Europe	3	Both	22	All ages	450	Other pharynx cancer	3	Rate	1990	4.25398278069	4.44722127632	4.05525285644
5	Prevalence	44562	Europe	3	Both	22	All ages	450	Other pharynx cancer	1	Number	2021	117828.01516787392	126073.56595842712	110613.24142439872
5	Prevalence	44562	Europe	3	Both	22	All ages	450	Other pharynx cancer	2	Percent	2021	0.000144780644609	0.0001548910022323	0.0001359876194807
5	Prevalence	44562	Europe	3	Both	22	All ages	450	Other pharynx cancer	3	Rate	2021	13.88619270949	14.857942145400001	13.035921758099999
5	Prevalence	44562	Europe	3	Both	27	Age-standardized	450	Other pharynx cancer	2	Percent	1990	3.75524447354e-05	3.93930740061e-05	3.58327330977e-05
5	Prevalence	44562	Europe	3	Both	27	Age-standardized	450	Other pharynx cancer	3	Rate	1990	3.55582910384	3.72319934229	3.39234693002
5	Prevalence	44562	Europe	3	Both	27	Age-standardized	450	Other pharynx cancer	2	Percent	2021	9.54297556413e-05	0.0001021067876516	8.97384913263e-05
5	Prevalence	44562	Europe	3	Both	27	Age-standardized	450	Other pharynx cancer	3	Rate	2021	8.88224533622	9.48082494776	8.35631053449
5	Prevalence	44560	America	3	Both	22	All ages	444	Lip and oral cavity cancer	1	Number	1990	144402.18620603884	147538.94798297505	140049.30162748313
5	Prevalence	44560	America	3	Both	22	All ages	444	Lip and oral cavity cancer	2	Percent	1990	0.0002104388781092	0.0002149281879682	0.0002041370182166
5	Prevalence	44560	America	3	Both	22	All ages	444	Lip and oral cavity cancer	3	Rate	1990	20.16350783296	20.60150757743	19.55569555115
5	Prevalence	44560	America	3	Both	22	All ages	468	Testicular cancer	1	Number	1990	75196.16441894205	78084.05161442	72266.92774880849
5	Prevalence	44560	America	3	Both	22	All ages	468	Testicular cancer	2	Percent	1990	0.0001095841675983	0.0001137466538725	0.0001052353862948
5	Prevalence	44560	America	3	Both	22	All ages	468	Testicular cancer	3	Rate	1990	10.49996880314	10.90321710303	10.09094669555
5	Prevalence	44560	America	3	Both	22	All ages	468	Testicular cancer	1	Number	2021	191130.3032305964	200426.19784294948	182865.65868326725
5	Prevalence	44560	America	3	Both	22	All ages	468	Testicular cancer	2	Percent	2021	0.0001938493953112	0.000203231017243	0.0001852966627277
5	Prevalence	44560	America	3	Both	22	All ages	468	Testicular cancer	3	Rate	2021	18.612860747110002	19.51812374839	17.80802407033
5	Prevalence	44560	America	3	Both	27	Age-standardized	468	Testicular cancer	2	Percent	1990	0.0001069040934368	0.0001109549899851	0.0001027959712916
5	Prevalence	44560	America	3	Both	27	Age-standardized	468	Testicular cancer	3	Rate	1990	10.271202158	10.65318326086	9.87986973588
5	Prevalence	44560	America	3	Both	27	Age-standardized	468	Testicular cancer	2	Percent	2021	0.0001891050896597	0.000198441417249	0.0001803526479222
5	Prevalence	44560	America	3	Both	27	Age-standardized	468	Testicular cancer	3	Rate	2021	17.93457973948	18.82608714003	17.15059220389
5	Prevalence	44562	Europe	3	Both	22	All ages	468	Testicular cancer	1	Number	1990	146251.45858217496	152927.42569461	139892.26245878596
5	Prevalence	44562	Europe	3	Both	22	All ages	468	Testicular cancer	2	Percent	1990	0.000190088070176	0.0001985715413698	0.0001820013402858
5	Prevalence	44562	Europe	3	Both	22	All ages	468	Testicular cancer	3	Rate	1990	18.224098157889998	19.055976903820003	17.43169160358
5	Prevalence	44562	Europe	3	Both	22	All ages	468	Testicular cancer	1	Number	2021	277665.192420158	298172.1934772475	259624.05603557584
5	Prevalence	44562	Europe	3	Both	22	All ages	468	Testicular cancer	2	Percent	2021	0.0003411787665646	0.0003663503896506	0.0003193449471366
5	Prevalence	44562	Europe	3	Both	22	All ages	468	Testicular cancer	3	Rate	2021	32.72322261536	35.140000731899995	30.597050022389997
5	Prevalence	44562	Europe	3	Both	27	Age-standardized	468	Testicular cancer	2	Percent	1990	0.0001844258531139	0.0001927815281349	0.0001763761372965
5	Prevalence	44562	Europe	3	Both	27	Age-standardized	468	Testicular cancer	3	Rate	1990	17.463305495020002	18.2752457633	16.70152531388
5	Prevalence	44562	Europe	3	Both	27	Age-standardized	468	Testicular cancer	2	Percent	2021	0.0003591085425706	0.00038839310656	0.000334483458028
5	Prevalence	44562	Europe	3	Both	27	Age-standardized	468	Testicular cancer	3	Rate	2021	33.42464651231	36.18202202067	31.137588501609997
5	Prevalence	44561	Asia	3	Both	22	All ages	468	Testicular cancer	1	Number	1990	43046.72570136665	46382.58900325115	39913.47870576568
5	Prevalence	44561	Asia	3	Both	22	All ages	468	Testicular cancer	2	Percent	1990	1.38481609695e-05	1.49133648389e-05	1.28538988231e-05
5	Prevalence	44561	Asia	3	Both	22	All ages	468	Testicular cancer	3	Rate	1990	1.35578201968	1.46084700223	1.25709855722
5	Prevalence	44561	Asia	3	Both	22	All ages	468	Testicular cancer	1	Number	2021	192750.7792101834	212789.266186116	175654.84418484854
5	Prevalence	44561	Asia	3	Both	22	All ages	468	Testicular cancer	2	Percent	2021	4.31277222517e-05	4.76086884866e-05	3.9301721669e-05
5	Prevalence	44561	Asia	3	Both	22	All ages	468	Testicular cancer	3	Rate	2021	4.16963536788	4.60311316941	3.79981162128
5	Prevalence	44561	Asia	3	Both	27	Age-standardized	468	Testicular cancer	2	Percent	1990	1.36624167411e-05	1.46614433019e-05	1.26916981457e-05
5	Prevalence	44561	Asia	3	Both	27	Age-standardized	468	Testicular cancer	3	Rate	1990	1.3414758028	1.44052163436	1.2441023604299999
5	Prevalence	44561	Asia	3	Both	27	Age-standardized	468	Testicular cancer	2	Percent	2021	4.0707509868e-05	4.4820020769e-05	3.71521038164e-05
5	Prevalence	44561	Asia	3	Both	27	Age-standardized	468	Testicular cancer	3	Rate	2021	3.9106084406	4.3049437493900005	3.56648145824
5	Prevalence	44561	Asia	3	Both	22	All ages	450	Other pharynx cancer	1	Number	1990	24111.96496332046	26528.716986782565	21833.815816378534
5	Prevalence	44561	Asia	3	Both	22	All ages	450	Other pharynx cancer	2	Percent	1990	7.7568291646e-06	8.528541385e-06	7.0262979233e-06
5	Prevalence	44561	Asia	3	Both	22	All ages	450	Other pharynx cancer	3	Rate	1990	0.7594205604200001	0.83553759107	0.68766890913
5	Prevalence	44561	Asia	3	Both	22	All ages	450	Other pharynx cancer	1	Number	2021	120981.7172020055	131818.06700680338	110881.31206416576
5	Prevalence	44561	Asia	3	Both	22	All ages	450	Other pharynx cancer	2	Percent	2021	2.70693966341e-05	2.95167894804e-05	2.47789143936e-05
5	Prevalence	44561	Asia	3	Both	22	All ages	450	Other pharynx cancer	3	Rate	2021	2.61710821082	2.85152296956	2.39861359998
5	Prevalence	44561	Asia	3	Both	27	Age-standardized	450	Other pharynx cancer	2	Percent	1990	1.08980252413e-05	1.19821487649e-05	9.8618300497e-06
5	Prevalence	44561	Asia	3	Both	27	Age-standardized	450	Other pharynx cancer	3	Rate	1990	1.07004847059	1.17709678502	0.96778638691
5	Prevalence	44561	Asia	3	Both	27	Age-standardized	450	Other pharynx cancer	2	Percent	2021	2.36900237132e-05	2.58078827185e-05	2.17143915721e-05
5	Prevalence	44561	Asia	3	Both	27	Age-standardized	450	Other pharynx cancer	3	Rate	2021	2.27581585418	2.47739778439	2.0848610397
5	Prevalence	44559	Africa	3	Both	22	All ages	483	Mesothelioma	1	Number	1990	1289.4922890132182	1815.4530829327357	864.044667706311
5	Prevalence	44559	Africa	3	Both	22	All ages	483	Mesothelioma	2	Percent	1990	2.0678449998e-06	2.9139245472e-06	1.3859256975e-06
5	Prevalence	44559	Africa	3	Both	22	All ages	483	Mesothelioma	3	Rate	1990	0.20437157968	0.2877310842	0.13694240373
5	Prevalence	44559	Africa	3	Both	22	All ages	483	Mesothelioma	1	Number	2021	3237.151547825904	4396.6194232227335	2188.297409618203
5	Prevalence	44559	Africa	3	Both	22	All ages	483	Mesothelioma	2	Percent	2021	2.4033171628e-06	3.2642447555e-06	1.6224051877e-06
5	Prevalence	44559	Africa	3	Both	22	All ages	483	Mesothelioma	3	Rate	2021	0.23401780073	0.31783720745	0.15819480169
5	Prevalence	44559	Africa	3	Both	27	Age-standardized	483	Mesothelioma	2	Percent	1990	4.1703969098e-06	5.9632571005e-06	2.7704064208e-06
5	Prevalence	44559	Africa	3	Both	27	Age-standardized	483	Mesothelioma	3	Rate	1990	0.41385763414000004	0.59154343108	0.27491440364
5	Prevalence	44559	Africa	3	Both	27	Age-standardized	483	Mesothelioma	2	Percent	2021	4.4861685875e-06	6.0907346344e-06	3.0675807612e-06
5	Prevalence	44559	Africa	3	Both	27	Age-standardized	483	Mesothelioma	3	Rate	2021	0.43996025806999994	0.59701413491	0.3008887668
5	Prevalence	44562	Europe	3	Both	22	All ages	465	Ovarian cancer	1	Number	1990	250372.3119293618	258245.4109634781	241386.3403588811
5	Prevalence	44562	Europe	3	Both	22	All ages	465	Ovarian cancer	2	Percent	1990	0.0003254171505258	0.0003358319943814	0.0003141382139737
5	Prevalence	44562	Europe	3	Both	22	All ages	465	Ovarian cancer	3	Rate	1990	31.19838689373	32.179437824749996	30.078663169040002
5	Prevalence	44562	Europe	3	Both	22	All ages	465	Ovarian cancer	1	Number	2021	269525.6056461222	282980.62685199187	254082.91054083288
5	Prevalence	44562	Europe	3	Both	22	All ages	465	Ovarian cancer	2	Percent	2021	0.0003311777608395	0.0003480690760129	0.0003121463611063
5	Prevalence	44562	Europe	3	Both	22	All ages	465	Ovarian cancer	3	Rate	2021	31.7639611837	33.34965383165	29.94401844868
5	Prevalence	44562	Europe	3	Both	27	Age-standardized	465	Ovarian cancer	2	Percent	1990	0.0002769975764371	0.0002860193907823	0.0002673308968168
5	Prevalence	44562	Europe	3	Both	27	Age-standardized	465	Ovarian cancer	3	Rate	1990	26.22897418991	27.06242500114	25.287536883739996
5	Prevalence	44562	Europe	3	Both	27	Age-standardized	465	Ovarian cancer	2	Percent	2021	0.0002288671642072	0.0002406067650331	0.0002169863667427
5	Prevalence	44562	Europe	3	Both	27	Age-standardized	465	Ovarian cancer	3	Rate	2021	21.30216986693	22.32850957634	20.1302613995
5	Prevalence	44560	America	3	Both	22	All ages	450	Other pharynx cancer	1	Number	1990	32068.005448795277	32822.4544394226	31217.060741224643
5	Prevalence	44560	America	3	Both	22	All ages	450	Other pharynx cancer	2	Percent	1990	4.67330927213e-05	4.78581635702e-05	4.54475492166e-05
5	Prevalence	44560	America	3	Both	22	All ages	450	Other pharynx cancer	3	Rate	1990	4.4777956348400005	4.583142641909999	4.358974509429999
5	Prevalence	44560	America	3	Both	22	All ages	450	Other pharynx cancer	1	Number	2021	86292.8284562388	89314.8350741168	83127.86834977634
5	Prevalence	44560	America	3	Both	22	All ages	450	Other pharynx cancer	2	Percent	2021	8.7520670815e-05	9.07375107793e-05	8.41692419773e-05
5	Prevalence	44560	America	3	Both	22	All ages	450	Other pharynx cancer	3	Rate	2021	8.40346283338	8.69775519521	8.095249218180001
5	Prevalence	44560	America	3	Both	27	Age-standardized	450	Other pharynx cancer	2	Percent	1990	5.55429374354e-05	5.687367892e-05	5.39888282794e-05
5	Prevalence	44560	America	3	Both	27	Age-standardized	450	Other pharynx cancer	3	Rate	1990	5.33648646016	5.46421438168	5.19224983227
5	Prevalence	44560	America	3	Both	27	Age-standardized	450	Other pharynx cancer	2	Percent	2021	6.88635487608e-05	7.1384042705e-05	6.62432569116e-05
5	Prevalence	44560	America	3	Both	27	Age-standardized	450	Other pharynx cancer	3	Rate	2021	6.530943795600001	6.75756052164	6.2918899238099995
5	Prevalence	1	Global	3	Both	22	All ages	483	Mesothelioma	1	Number	1990	28588.275792892688	30908.25509235869	26587.741254308312
5	Prevalence	1	Global	3	Both	22	All ages	483	Mesothelioma	2	Percent	1990	5.5016370492e-06	5.9527595745e-06	5.1256176834e-06
5	Prevalence	1	Global	3	Both	22	All ages	483	Mesothelioma	3	Rate	1990	0.53600101678	0.5794982627299999	0.49849303433000003
5	Prevalence	1	Global	3	Both	22	All ages	483	Mesothelioma	1	Number	2021	51596.544440779086	54974.77797718087	48140.57728324999
5	Prevalence	1	Global	3	Both	22	All ages	483	Mesothelioma	2	Percent	2021	6.7661144486e-06	7.2105697952e-06	6.3158032442e-06
5	Prevalence	1	Global	3	Both	22	All ages	483	Mesothelioma	3	Rate	2021	0.65383645206	0.69664575748	0.61004209859
5	Prevalence	1	Global	3	Both	27	Age-standardized	483	Mesothelioma	2	Percent	1990	7.2350975123e-06	7.8298207344e-06	6.7144249133e-06
5	Prevalence	1	Global	3	Both	27	Age-standardized	483	Mesothelioma	3	Rate	1990	0.70706606083	0.76461038472	0.6562382835099999
5	Prevalence	1	Global	3	Both	27	Age-standardized	483	Mesothelioma	2	Percent	2021	6.2235353494e-06	6.6342044545e-06	5.8105757263e-06
5	Prevalence	1	Global	3	Both	27	Age-standardized	483	Mesothelioma	3	Rate	2021	0.5990165692499999	0.63830295655	0.55890484448
5	Prevalence	44561	Asia	3	Both	22	All ages	465	Ovarian cancer	1	Number	1990	224688.58706099197	279450.43557255587	177763.0707208946
5	Prevalence	44561	Asia	3	Both	22	All ages	465	Ovarian cancer	2	Percent	1990	7.22818670647e-05	8.99591844689e-05	5.72185905196e-05
5	Prevalence	44561	Asia	3	Both	22	All ages	465	Ovarian cancer	3	Rate	1990	7.07669959564	8.8014563191	5.5987527766500005
5	Prevalence	44561	Asia	3	Both	22	All ages	465	Ovarian cancer	1	Number	2021	643526.4801992686	739218.7737096144	552727.6627197945
5	Prevalence	44561	Asia	3	Both	22	All ages	465	Ovarian cancer	2	Percent	2021	0.00014398767423	0.0001652023927032	0.0001236782590579
5	Prevalence	44561	Asia	3	Both	22	All ages	465	Ovarian cancer	3	Rate	2021	13.92093346135	15.990974231560001	11.956749647019999
5	Prevalence	44561	Asia	3	Both	27	Age-standardized	465	Ovarian cancer	2	Percent	1990	8.76251180965e-05	0.0001074156910041	7.12653017693e-05
5	Prevalence	44561	Asia	3	Both	27	Age-standardized	465	Ovarian cancer	3	Rate	1990	8.60372984762	10.54304314395	6.995035992599999
5	Prevalence	44561	Asia	3	Both	27	Age-standardized	465	Ovarian cancer	2	Percent	2021	0.0001295121490094	0.0001484782152042	0.0001112336846102
5	Prevalence	44561	Asia	3	Both	27	Age-standardized	465	Ovarian cancer	3	Rate	2021	12.44176874944	14.28427751247	10.6695294036
5	Prevalence	44562	Europe	3	Both	22	All ages	483	Mesothelioma	1	Number	1990	14972.979701115575	16616.977242375655	13567.704874368344
5	Prevalence	44562	Europe	3	Both	22	All ages	483	Mesothelioma	2	Percent	1990	1.94609481571e-05	2.16072286234e-05	1.76564210456e-05
5	Prevalence	44562	Europe	3	Both	22	All ages	483	Mesothelioma	3	Rate	1990	1.86575268674	2.07060789197	1.69064423565
5	Prevalence	44562	Europe	3	Both	22	All ages	483	Mesothelioma	1	Number	2021	22121.654897971795	23358.78084305248	20761.443331287675
5	Prevalence	44562	Europe	3	Both	22	All ages	483	Mesothelioma	2	Percent	2021	2.71818177209e-05	2.86887745253e-05	2.54659480671e-05
5	Prevalence	44562	Europe	3	Both	22	All ages	483	Mesothelioma	3	Rate	2021	2.6070672796200003	2.7528642639300003	2.44676448648
5	Prevalence	44562	Europe	3	Both	27	Age-standardized	483	Mesothelioma	2	Percent	1990	1.50332926112e-05	1.66585893378e-05	1.36639250058e-05
5	Prevalence	44562	Europe	3	Both	27	Age-standardized	483	Mesothelioma	3	Rate	1990	1.4235000477700002	1.57736560027	1.29245753672
5	Prevalence	44562	Europe	3	Both	27	Age-standardized	483	Mesothelioma	2	Percent	2021	1.52406338716e-05	1.60849995746e-05	1.43829306095e-05
5	Prevalence	44562	Europe	3	Both	27	Age-standardized	483	Mesothelioma	3	Rate	2021	1.41854751482	1.49637241096	1.33979281835
5	Prevalence	44560	America	3	Both	22	All ages	483	Mesothelioma	1	Number	1990	5842.74931636121	6231.241313960647	5478.51849100055
5	Prevalence	44560	America	3	Both	22	All ages	483	Mesothelioma	2	Percent	1990	8.5147221268e-06	9.0734377273e-06	7.9718062172e-06
5	Prevalence	44560	America	3	Both	22	All ages	483	Mesothelioma	3	Rate	1990	0.81584860106	0.8700954351500001	0.7649894604
5	Prevalence	44560	America	3	Both	22	All ages	483	Mesothelioma	1	Number	2021	9494.517766116793	9853.431505127774	8934.171962705588
5	Prevalence	44560	America	3	Both	22	All ages	483	Mesothelioma	2	Percent	2021	9.6295780274e-06	9.9954135377e-06	9.052034528e-06
5	Prevalence	44560	America	3	Both	22	All ages	483	Mesothelioma	3	Rate	2021	0.92460553902	0.9595576702699999	0.87003732962
5	Prevalence	44560	America	3	Both	27	Age-standardized	483	Mesothelioma	2	Percent	1990	9.8409772291e-06	1.04840211096e-05	9.2112407157e-06
5	Prevalence	44560	America	3	Both	27	Age-standardized	483	Mesothelioma	3	Rate	1990	0.94550594211	1.00816494594	0.8862852921700001
5	Prevalence	44560	America	3	Both	27	Age-standardized	483	Mesothelioma	2	Percent	2021	7.5455226069e-06	7.8300037078e-06	7.0988793483e-06
5	Prevalence	44560	America	3	Both	27	Age-standardized	483	Mesothelioma	3	Rate	2021	0.71561261922	0.74261307782	0.67431664713
5	Prevalence	44559	Africa	3	Both	22	All ages	485	Non-Hodgkin lymphoma	1	Number	1990	57992.577228712085	71098.87778174519	44758.79979209718
5	Prevalence	44559	Africa	3	Both	22	All ages	485	Non-Hodgkin lymphoma	2	Percent	1990	9.29975293491e-05	0.0001139986477429	7.18050239198e-05
5	Prevalence	44559	Africa	3	Both	22	All ages	485	Non-Hodgkin lymphoma	3	Rate	1990	9.19124117194	11.26845820576	7.0938203321
5	Prevalence	44559	Africa	3	Both	22	All ages	485	Non-Hodgkin lymphoma	1	Number	2021	134821.54558284872	165574.84513857673	107489.77561690914
5	Prevalence	44559	Africa	3	Both	22	All ages	485	Non-Hodgkin lymphoma	2	Percent	2021	0.0001000925009148	0.0001227656976954	7.97345068039e-05
5	Prevalence	44559	Africa	3	Both	22	All ages	485	Non-Hodgkin lymphoma	3	Rate	2021	9.74642092655	11.969616047579999	7.77057252929
5	Prevalence	44559	Africa	3	Both	27	Age-standardized	485	Non-Hodgkin lymphoma	2	Percent	1990	8.47585677041e-05	0.0001012886629486	6.80807720842e-05
5	Prevalence	44559	Africa	3	Both	27	Age-standardized	485	Non-Hodgkin lymphoma	3	Rate	1990	8.41118458086	10.05345371649	6.75605110009
5	Prevalence	44559	Africa	3	Both	27	Age-standardized	485	Non-Hodgkin lymphoma	2	Percent	2021	0.0001068483783446	0.0001289244018517	8.75854326523e-05
5	Prevalence	44559	Africa	3	Both	27	Age-standardized	485	Non-Hodgkin lymphoma	3	Rate	2021	10.478748973410001	12.63184982113	8.59172931673
5	Prevalence	44561	Asia	3	Both	22	All ages	483	Mesothelioma	1	Number	1990	6439.279962781452	7120.843573030678	5733.175254427382
5	Prevalence	44561	Asia	3	Both	22	All ages	483	Mesothelioma	2	Percent	1990	2.0715248225e-06	2.2926746332e-06	1.8446772337e-06
5	Prevalence	44561	Asia	3	Both	22	All ages	483	Mesothelioma	3	Rate	1990	0.20280892103	0.22427516899	0.1805697367
5	Prevalence	44561	Asia	3	Both	22	All ages	483	Mesothelioma	1	Number	2021	16673.435835152435	18319.47590964351	15239.333405600994
5	Prevalence	44561	Asia	3	Both	22	All ages	483	Mesothelioma	2	Percent	2021	3.7306586802e-06	4.0983821584e-06	3.413865864e-06
5	Prevalence	44561	Asia	3	Both	22	All ages	483	Mesothelioma	3	Rate	2021	0.3606841334	0.39629170365000005	0.32966125383
5	Prevalence	44561	Asia	3	Both	27	Age-standardized	483	Mesothelioma	2	Percent	1990	3.0162592911e-06	3.329992335e-06	2.6963101559e-06
5	Prevalence	44561	Asia	3	Both	27	Age-standardized	483	Mesothelioma	3	Rate	1990	0.2961579472	0.32683599981	0.26496535733
5	Prevalence	44561	Asia	3	Both	27	Age-standardized	483	Mesothelioma	2	Percent	2021	3.3964839115e-06	3.7307961096e-06	3.1150950442e-06
5	Prevalence	44561	Asia	3	Both	27	Age-standardized	483	Mesothelioma	3	Rate	2021	0.32628667877	0.35792906025	0.29869382832999997
5	Prevalence	1	Global	3	Both	22	All ages	485	Non-Hodgkin lymphoma	1	Number	1990	1035772.9260899648	1097061.434373849	973877.3076032092
5	Prevalence	1	Global	3	Both	22	All ages	485	Non-Hodgkin lymphoma	2	Percent	1990	0.0001993275312691	0.0002112190696984	0.0001872301366976
5	Prevalence	1	Global	3	Both	22	All ages	485	Non-Hodgkin lymphoma	3	Rate	1990	19.419686082640002	20.56878311093	18.25920635719
5	Prevalence	1	Global	3	Both	22	All ages	485	Non-Hodgkin lymphoma	1	Number	2021	2919051.688148056	3150864.807584472	2693927.0384327173
5	Prevalence	1	Global	3	Both	22	All ages	485	Non-Hodgkin lymphoma	2	Percent	2021	0.0003827884945394	0.000412713579466	0.0003528481689094
5	Prevalence	1	Global	3	Both	22	All ages	485	Non-Hodgkin lymphoma	3	Rate	2021	36.99050817905	39.928066676330005	34.13770662353
5	Prevalence	1	Global	3	Both	27	Age-standardized	485	Non-Hodgkin lymphoma	2	Percent	1990	0.000228192518797	0.0002410508145728	0.0002148796488124
5	Prevalence	1	Global	3	Both	27	Age-standardized	485	Non-Hodgkin lymphoma	3	Rate	1990	22.30067403315	23.54682339452	20.99821881727
5	Prevalence	1	Global	3	Both	27	Age-standardized	485	Non-Hodgkin lymphoma	2	Percent	2021	0.00035671577851	0.00038458093433	0.000328097893751
5	Prevalence	1	Global	3	Both	27	Age-standardized	485	Non-Hodgkin lymphoma	3	Rate	2021	34.33410581749	37.031921873529996	31.616471608750004
5	Prevalence	44560	America	3	Both	22	All ages	465	Ovarian cancer	1	Number	1990	132168.8111339984	134638.7450305349	128027.13657131988
5	Prevalence	44560	America	3	Both	22	All ages	465	Ovarian cancer	2	Percent	1990	0.0001926111969417	0.0001966143508004	0.0001865576721019
5	Prevalence	44560	America	3	Both	22	All ages	465	Ovarian cancer	3	Rate	1990	18.45530825115	18.800195906789998	17.87698814617
5	Prevalence	44560	America	3	Both	22	All ages	465	Ovarian cancer	1	Number	2021	220530.05057123207	230483.91433436103	209836.2616563986
5	Prevalence	44560	America	3	Both	22	All ages	465	Ovarian cancer	2	Percent	2021	0.0002236670514861	0.0002338423273885	0.0002126914101955
5	Prevalence	44560	America	3	Both	22	All ages	465	Ovarian cancer	3	Rate	2021	21.47589917692	22.44523725146	20.4345049
5	Prevalence	44560	America	3	Both	27	Age-standardized	465	Ovarian cancer	2	Percent	1990	0.0002173706872031	0.0002218671147458	0.0002102527077896
5	Prevalence	44560	America	3	Both	27	Age-standardized	465	Ovarian cancer	3	Rate	1990	20.88467169682	21.29095770644	20.21901301043
5	Prevalence	44560	America	3	Both	27	Age-standardized	465	Ovarian cancer	2	Percent	2021	0.0001898625429038	0.0001985722224951	0.000180724805434
5	Prevalence	44560	America	3	Both	27	Age-standardized	465	Ovarian cancer	3	Rate	2021	18.00644705189	18.839128387739997	17.12746288712
5	Prevalence	44562	Europe	3	Both	22	All ages	485	Non-Hodgkin lymphoma	1	Number	1990	344011.054211709	363955.05083268986	323774.9098174103
5	Prevalence	44562	Europe	3	Both	22	All ages	485	Non-Hodgkin lymphoma	2	Percent	1990	0.0004471245859878	0.0004727715499335	0.0004202858396979
5	Prevalence	44562	Europe	3	Both	22	All ages	485	Non-Hodgkin lymphoma	3	Rate	1990	42.866520991529995	45.351702032489996	40.344936008
5	Prevalence	44562	Europe	3	Both	22	All ages	485	Non-Hodgkin lymphoma	1	Number	2021	890198.1281047248	953350.0952277916	831624.8640534456
5	Prevalence	44562	Europe	3	Both	22	All ages	485	Non-Hodgkin lymphoma	2	Percent	2021	0.0010938261500739	0.0011703738504233	0.0010206437959624
5	Prevalence	44562	Europe	3	Both	22	All ages	485	Non-Hodgkin lymphoma	3	Rate	2021	104.91106668376	112.35361236533	98.00812742029001
5	Prevalence	44562	Europe	3	Both	27	Age-standardized	485	Non-Hodgkin lymphoma	2	Percent	1990	0.0004008483809155	0.0004218646601679	0.0003782103765079
5	Prevalence	44562	Europe	3	Both	27	Age-standardized	485	Non-Hodgkin lymphoma	3	Rate	1990	37.95622146793	39.92638474249	35.81903452079
5	Prevalence	44562	Europe	3	Both	27	Age-standardized	485	Non-Hodgkin lymphoma	2	Percent	2021	0.000757274094735	0.0008036962663621	0.0007138998339814
5	Prevalence	44562	Europe	3	Both	27	Age-standardized	485	Non-Hodgkin lymphoma	3	Rate	2021	70.4844615784	74.75870898047	66.57580783938
5	Prevalence	44560	America	3	Both	22	All ages	485	Non-Hodgkin lymphoma	1	Number	1990	366977.06870988273	383578.2559921406	351446.9115997533
5	Prevalence	44560	America	3	Both	22	All ages	485	Non-Hodgkin lymphoma	2	Percent	1990	0.0005348006710918	0.0005592025841133	0.0005119788510891
5	Prevalence	44560	America	3	Both	22	All ages	485	Non-Hodgkin lymphoma	3	Rate	1990	51.242610613180005	53.56070688718	49.074066959069995
5	Prevalence	44560	America	3	Both	22	All ages	485	Non-Hodgkin lymphoma	1	Number	2021	682288.18140188	723455.5826385013	639140.0715779015
5	Prevalence	44560	America	3	Both	22	All ages	485	Non-Hodgkin lymphoma	2	Percent	2021	0.0006919929998538	0.0007349352781037	0.00064845872528
5	Prevalence	44560	America	3	Both	22	All ages	485	Non-Hodgkin lymphoma	3	Rate	2021	66.44333575147999	70.45234475520999	62.24143921240999
5	Prevalence	44560	America	3	Both	27	Age-standardized	485	Non-Hodgkin lymphoma	2	Percent	1990	0.0005913311083731	0.0006192144362511	0.0005660172220357
5	Prevalence	44560	America	3	Both	27	Age-standardized	485	Non-Hodgkin lymphoma	3	Rate	1990	56.81419391028	59.399725713790005	54.396350396929996
5	Prevalence	44560	America	3	Both	27	Age-standardized	485	Non-Hodgkin lymphoma	2	Percent	2021	0.0005711118626013	0.0006049431700494	0.0005371711614239
5	Prevalence	44560	America	3	Both	27	Age-standardized	485	Non-Hodgkin lymphoma	3	Rate	2021	54.16395896618	57.349793738100004	50.92365364581
5	Prevalence	44561	Asia	3	Both	22	All ages	485	Non-Hodgkin lymphoma	1	Number	1990	264570.1478458099	299327.10906	238256.51514130807
5	Prevalence	44561	Asia	3	Both	22	All ages	485	Non-Hodgkin lymphoma	2	Percent	1990	8.51125365976e-05	9.63841242885e-05	7.66899916965e-05
5	Prevalence	44561	Asia	3	Both	22	All ages	485	Non-Hodgkin lymphoma	3	Rate	1990	8.33279287911	9.42748387604	7.50402949439
5	Prevalence	44561	Asia	3	Both	22	All ages	485	Non-Hodgkin lymphoma	1	Number	2021	1205711.557411018	1369778.0905382268	1035508.1271996496
5	Prevalence	44561	Asia	3	Both	22	All ages	485	Non-Hodgkin lymphoma	2	Percent	2021	0.0002697742587559	0.000306837775764	0.0002319940638055
5	Prevalence	44561	Asia	3	Both	22	All ages	485	Non-Hodgkin lymphoma	3	Rate	2021	26.08226837706	29.631398616720002	22.40038317144
5	Prevalence	44561	Asia	3	Both	27	Age-standardized	485	Non-Hodgkin lymphoma	2	Percent	1990	9.64399803602e-05	0.000107164961741	8.78803254211e-05
5	Prevalence	44561	Asia	3	Both	27	Age-standardized	485	Non-Hodgkin lymphoma	3	Rate	1990	9.46917156873	10.52966142206	8.62468501009
5	Prevalence	44561	Asia	3	Both	27	Age-standardized	485	Non-Hodgkin lymphoma	2	Percent	2021	0.0002487055485557	0.0002813440390278	0.0002143020425396
5	Prevalence	44561	Asia	3	Both	27	Age-standardized	485	Non-Hodgkin lymphoma	3	Rate	2021	23.89234837236	27.01037641248	20.59692756259
5	Prevalence	44562	Europe	3	Both	22	All ages	474	Bladder cancer	1	Number	1990	603201.0424354703	624651.1807247474	582313.6551945145
5	Prevalence	44562	Europe	3	Both	22	All ages	474	Bladder cancer	2	Percent	1990	0.0007840028140194	0.0008119402010169	0.0007568286701685
5	Prevalence	44562	Europe	3	Both	22	All ages	474	Bladder cancer	3	Rate	1990	75.16366067631999	77.83651898128	72.56092564016001
5	Prevalence	44562	Europe	3	Both	22	All ages	474	Bladder cancer	1	Number	2021	1043123.7661378856	1098552.8674498806	982356.2476672268
5	Prevalence	44562	Europe	3	Both	22	All ages	474	Bladder cancer	2	Percent	2021	0.001281733638406	0.0013503962772259	0.001208653727891
5	Prevalence	44562	Europe	3	Both	22	All ages	474	Bladder cancer	3	Rate	2021	122.93356224159001	129.46595762682	115.77202709429
5	Prevalence	44562	Europe	3	Both	27	Age-standardized	474	Bladder cancer	2	Percent	1990	0.0006074919195749	0.0006292194464926	0.0005865729236091
5	Prevalence	44562	Europe	3	Both	27	Age-standardized	474	Bladder cancer	3	Rate	1990	57.523339353539995	59.521833413450004	55.581394356729994
5	Prevalence	44562	Europe	3	Both	27	Age-standardized	474	Bladder cancer	2	Percent	2021	0.000716688656314	0.0007541701178367	0.0006789306293534
5	Prevalence	44562	Europe	3	Both	27	Age-standardized	474	Bladder cancer	3	Rate	2021	66.70668686583001	70.13786606341	63.24941140481
5	Prevalence	44562	Europe	3	Both	22	All ages	480	Thyroid cancer	1	Number	1990	241980.2246309986	251178.92708632743	233417.9006850071
5	Prevalence	44562	Europe	3	Both	22	All ages	480	Thyroid cancer	2	Percent	1990	0.0003145101798485	0.0003268484839522	0.0003029310614785
5	Prevalence	44562	Europe	3	Both	22	All ages	480	Thyroid cancer	3	Rate	1990	30.15266588583	31.298897575389997	29.08573203393
5	Prevalence	44562	Europe	3	Both	22	All ages	480	Thyroid cancer	1	Number	2021	361488.5695098976	386625.8382878294	338172.9507629957
5	Prevalence	44562	Europe	3	Both	22	All ages	480	Thyroid cancer	2	Percent	2021	0.0004441769461321	0.0004751068806189	0.0004163317437275
5	Prevalence	44562	Europe	3	Both	22	All ages	480	Thyroid cancer	3	Rate	2021	42.60192222827	45.56438372729	39.85414467639
5	Prevalence	44561	Asia	3	Both	22	All ages	474	Bladder cancer	1	Number	1990	319309.9362229528	350487.1924169896	266384.0195059127
5	Prevalence	44561	Asia	3	Both	22	All ages	474	Bladder cancer	2	Percent	1990	0.0001027217611422	0.0001127636882278	8.56792263082e-05
5	Prevalence	44561	Asia	3	Both	22	All ages	474	Bladder cancer	3	Rate	1990	10.056854805619999	11.03880088124	8.38992183706
5	Prevalence	44561	Asia	3	Both	22	All ages	474	Bladder cancer	1	Number	2021	1125123.2695292255	1304523.8050539007	986202.3274592328
5	Prevalence	44561	Asia	3	Both	22	All ages	474	Bladder cancer	2	Percent	2021	0.0002517450082198	0.0002918998261832	0.0002205434284963
5	Prevalence	44561	Asia	3	Both	22	All ages	474	Bladder cancer	3	Rate	2021	24.33896141474	28.219800812669998	21.33378719045
5	Prevalence	44561	Asia	3	Both	27	Age-standardized	474	Bladder cancer	2	Percent	1990	0.0001556718223775	0.000170597888182	0.0001319092807366
5	Prevalence	44561	Asia	3	Both	27	Age-standardized	474	Bladder cancer	3	Rate	1990	15.285049365319999	16.74262376714	12.943743714210001
5	Prevalence	44561	Asia	3	Both	27	Age-standardized	474	Bladder cancer	2	Percent	2021	0.00022916633884	0.0002650007013115	0.0002013663419975
5	Prevalence	44561	Asia	3	Both	27	Age-standardized	474	Bladder cancer	3	Rate	2021	22.015066722689998	25.45621403569	19.33634752842
5	Prevalence	44561	Asia	3	Both	22	All ages	480	Thyroid cancer	1	Number	1990	272186.4133963096	313415.4209419859	239594.8885240325
5	Prevalence	44561	Asia	3	Both	22	All ages	480	Thyroid cancer	2	Percent	1990	8.75624761522e-05	0.0001008571312986	7.71315390757e-05
5	Prevalence	44561	Asia	3	Both	22	All ages	480	Thyroid cancer	3	Rate	1990	8.57267165554	9.871203569610001	7.5461823536
5	Prevalence	44561	Asia	3	Both	22	All ages	480	Thyroid cancer	1	Number	2021	1134694.3216840136	1309197.1204201295	961422.5261035014
5	Prevalence	44561	Asia	3	Both	22	All ages	480	Thyroid cancer	2	Percent	2021	0.000253885460843	0.0002926371150457	0.0002150549512687
5	Prevalence	44561	Asia	3	Both	22	All ages	480	Thyroid cancer	3	Rate	2021	24.54600492313	28.32089519536	20.79774403376
5	Prevalence	44562	Europe	3	Both	27	Age-standardized	480	Thyroid cancer	2	Percent	1990	0.0002722082131959	0.0002828630499134	0.0002625604275114
5	Prevalence	44562	Europe	3	Both	27	Age-standardized	480	Thyroid cancer	3	Rate	1990	25.775413715640003	26.758103441859998	24.881484294819998
5	Prevalence	44562	Europe	3	Both	27	Age-standardized	480	Thyroid cancer	2	Percent	2021	0.0003198775247844	0.0003432243065488	0.0003004263642612
5	Prevalence	44562	Europe	3	Both	27	Age-standardized	480	Thyroid cancer	3	Rate	2021	29.77306002693	31.934909207009998	27.869272827539998
5	Prevalence	44561	Asia	3	Both	27	Age-standardized	480	Thyroid cancer	2	Percent	1990	0.0001049517784196	0.0001202670227265	9.32215756548e-05
5	Prevalence	44561	Asia	3	Both	27	Age-standardized	480	Thyroid cancer	3	Rate	1990	10.30494177019	11.81622251416	9.1436366823
5	Prevalence	44561	Asia	3	Both	27	Age-standardized	480	Thyroid cancer	2	Percent	2021	0.000226912628306	0.0002623040805311	0.0001920929325143
5	Prevalence	44561	Asia	3	Both	27	Age-standardized	480	Thyroid cancer	3	Rate	2021	21.79866505261	25.23164506537	18.46239061783
5	Prevalence	44560	America	3	Both	22	All ages	474	Bladder cancer	1	Number	1990	357859.509933818	368539.4102402173	343517.0416143639
5	Prevalence	44560	America	3	Both	22	All ages	474	Bladder cancer	2	Percent	1990	0.0005215124906963	0.0005375058842423	0.0005009291934765
5	Prevalence	44560	America	3	Both	22	All ages	474	Bladder cancer	3	Rate	1990	49.969486066879995	51.46076718347	47.96678458499
5	Prevalence	44560	America	3	Both	22	All ages	474	Bladder cancer	1	Number	2021	733782.1081010518	759867.7622750282	688628.735756947
5	Prevalence	44560	America	3	Both	22	All ages	474	Bladder cancer	2	Percent	2021	0.0007442195149473	0.0007706376866773	0.0007004431698633
5	Prevalence	44560	America	3	Both	22	All ages	474	Bladder cancer	3	Rate	2021	71.45797377995	73.99827555539	67.06079856755001
5	Prevalence	44560	America	3	Both	27	Age-standardized	474	Bladder cancer	2	Percent	1990	0.0006062697751864	0.0006249555262673	0.0005820688057385
5	Prevalence	44560	America	3	Both	27	Age-standardized	474	Bladder cancer	3	Rate	1990	58.249595956449994	60.00703792402	55.938150641600004
5	Prevalence	44560	America	3	Both	27	Age-standardized	474	Bladder cancer	2	Percent	2021	0.0005709309680303	0.0005909496903002	0.0005385051586832
5	Prevalence	44560	America	3	Both	27	Age-standardized	474	Bladder cancer	3	Rate	2021	54.14679391122	56.03730257443	50.87313588876
5	Prevalence	44560	America	3	Both	22	All ages	480	Thyroid cancer	1	Number	1990	133163.17909443474	136080.64804747197	129463.41856142262
5	Prevalence	44560	America	3	Both	22	All ages	480	Thyroid cancer	2	Percent	1990	0.0001940599485221	0.0001982965719302	0.0001888616108939
5	Prevalence	44560	America	3	Both	22	All ages	480	Thyroid cancer	3	Rate	1990	18.594156191659998	19.00153512152	18.07754247238
5	Prevalence	44560	America	3	Both	22	All ages	480	Thyroid cancer	1	Number	2021	370367.6620411843	386293.4499617141	353904.3839210002
5	Prevalence	44560	America	3	Both	22	All ages	480	Thyroid cancer	2	Percent	2021	0.0003756355807114	0.000391873322212	0.0003592580689209
5	Prevalence	44560	America	3	Both	22	All ages	480	Thyroid cancer	3	Rate	2021	36.06754974112	37.61845228165	34.46430474065
5	Prevalence	44562	Europe	3	Both	22	All ages	487	Leukemia	1	Number	1990	297287.8459608632	305334.9695324211	286341.2883383897
5	Prevalence	44562	Europe	3	Both	22	All ages	487	Leukemia	2	Percent	1990	0.0003863954889377	0.0003969371702326	0.0003720621234779
5	Prevalence	44562	Europe	3	Both	22	All ages	487	Leukemia	3	Rate	1990	37.0444366057	38.047172382010004	35.68040822242
5	Prevalence	44562	Europe	3	Both	22	All ages	487	Leukemia	1	Number	2021	481980.3567524528	512005.8625059101	444513.9349627423
5	Prevalence	44562	Europe	3	Both	22	All ages	487	Leukemia	2	Percent	2021	0.0005922292849131	0.0006284383825201	0.000546569502615
5	Prevalence	44562	Europe	3	Both	22	All ages	487	Leukemia	3	Rate	2021	56.8020441193	60.340591030220004	52.38657507854
5	Prevalence	44560	America	3	Both	27	Age-standardized	480	Thyroid cancer	2	Percent	1990	0.0002208185760172	0.0002257339115477	0.0002147314295691
5	Prevalence	44560	America	3	Both	27	Age-standardized	480	Thyroid cancer	3	Rate	1990	21.21597482313	21.67934254043	20.615690520290002
5	Prevalence	44560	America	3	Both	27	Age-standardized	480	Thyroid cancer	2	Percent	2021	0.0003147641498644	0.0003287887094027	0.0003005274992548
5	Prevalence	44560	America	3	Both	27	Age-standardized	480	Thyroid cancer	3	Rate	2021	29.8520924999	31.1599744889	28.52538505977
5	Prevalence	44561	Asia	3	Both	22	All ages	487	Leukemia	1	Number	1990	368564.32800133823	434419.5496821716	302258.1042481576
5	Prevalence	44561	Asia	3	Both	22	All ages	487	Leukemia	2	Percent	1990	0.0001185666017717	0.0001400255623681	9.7195061332e-05
5	Prevalence	44561	Asia	3	Both	22	All ages	487	Leukemia	3	Rate	1990	11.60815093036	13.682299985879999	9.51979729852
5	Prevalence	44561	Asia	3	Both	22	All ages	487	Leukemia	1	Number	2021	854866.6556970017	1013345.0085410008	634979.9673702129
5	Prevalence	44561	Asia	3	Both	22	All ages	487	Leukemia	2	Percent	2021	0.0001912756900716	0.0002267523169719	0.0001421056546835
5	Prevalence	44561	Asia	3	Both	22	All ages	487	Leukemia	3	Rate	2021	18.492699521240002	21.92094478058	13.73605305614
5	Prevalence	44562	Europe	3	Both	27	Age-standardized	487	Leukemia	2	Percent	1990	0.0003466772418886	0.0003569354750435	0.0003337296222574
5	Prevalence	44562	Europe	3	Both	27	Age-standardized	487	Leukemia	3	Rate	1990	32.82687524357	33.78466611209	31.618187583490002
5	Prevalence	44562	Europe	3	Both	27	Age-standardized	487	Leukemia	2	Percent	2021	0.0004175683975531	0.0004448352996955	0.0003899617210392
5	Prevalence	44562	Europe	3	Both	27	Age-standardized	487	Leukemia	3	Rate	2021	38.86585499196	41.44658416205	36.305034876659995
5	Prevalence	44562	Europe	3	Both	27	Age-standardized	490	Other neoplasms	2	Percent	2021	0.0113885394615533	0.0132632545977156	0.009766920955245
5	Prevalence	44562	Europe	3	Both	27	Age-standardized	490	Other neoplasms	3	Rate	2021	1060.01746866641	1236.2827179589199	905.55147876852
5	Prevalence	44560	America	3	Both	22	All ages	487	Leukemia	1	Number	1990	215444.09610513775	220155.30051596684	207973.66938818336
5	Prevalence	44560	America	3	Both	22	All ages	487	Leukemia	2	Percent	1990	0.0003139692363656	0.0003208339802566	0.0003031362245453
5	Prevalence	44560	America	3	Both	22	All ages	487	Leukemia	3	Rate	1990	30.08339993677	30.741245981459997	29.04027163255
5	Prevalence	44560	America	3	Both	22	All ages	487	Leukemia	1	Number	2021	302873.1150645538	318315.4575970228	282630.6771041795
5	Prevalence	44560	America	3	Both	22	All ages	487	Leukemia	2	Percent	2021	0.0003071815347983	0.0003229773605244	0.0002865669670412
5	Prevalence	44560	America	3	Both	22	All ages	487	Leukemia	3	Rate	2021	29.494721765490002	30.998544897179997	27.52345047794
5	Prevalence	44561	Asia	3	Both	27	Age-standardized	487	Leukemia	2	Percent	1990	0.0001305344401672	0.0001543659877776	0.000106498297143
5	Prevalence	44561	Asia	3	Both	27	Age-standardized	487	Leukemia	3	Rate	1990	12.816894324449999	15.13288286748	10.449316023269999
5	Prevalence	44561	Asia	3	Both	27	Age-standardized	487	Leukemia	2	Percent	2021	0.0001930451318098	0.0002307719860249	0.0001439359919572
5	Prevalence	44561	Asia	3	Both	27	Age-standardized	487	Leukemia	3	Rate	2021	18.54498714791	22.13030473577	13.83380551973
5	Prevalence	44561	Asia	3	Both	27	Age-standardized	490	Other neoplasms	2	Percent	2021	0.0083119823873283	0.0099164118214325	0.0069961668696469
5	Prevalence	44561	Asia	3	Both	27	Age-standardized	490	Other neoplasms	3	Rate	2021	798.50195289501	953.5368009500901	672.70527330915
5	Prevalence	44560	America	3	Both	27	Age-standardized	487	Leukemia	2	Percent	1990	0.0003461551685442	0.0003539570815772	0.0003335338322063
5	Prevalence	44560	America	3	Both	27	Age-standardized	487	Leukemia	3	Rate	1990	33.25811316179	33.99714634427	32.06080148918
5	Prevalence	44560	America	3	Both	27	Age-standardized	487	Leukemia	2	Percent	2021	0.0002658365855278	0.0002814542360903	0.0002489279320061
5	Prevalence	44560	America	3	Both	27	Age-standardized	487	Leukemia	3	Rate	2021	25.21176930251	26.68329473441	23.588416601360002
5	Prevalence	44560	America	3	Both	27	Age-standardized	490	Other neoplasms	2	Percent	2021	0.017748322064521	0.0203339045416182	0.0154801772737838
5	Prevalence	44560	America	3	Both	27	Age-standardized	490	Other neoplasms	3	Rate	2021	1683.24318809609	1926.43160544245	1468.05169015515
6	Incidence	44559	Africa	3	Both	22	All ages	414	Stomach cancer	1	Number	1990	24331.735290502333	27299.013435343037	19810.456783035843
6	Incidence	44559	Africa	3	Both	22	All ages	414	Stomach cancer	2	Percent	1990	6.2224780116e-06	7.1257435115e-06	5.0765269237e-06
6	Incidence	44559	Africa	3	Both	22	All ages	414	Stomach cancer	3	Rate	1990	3.8563357221500003	4.32661951289	3.1397584780699996
6	Incidence	44559	Africa	3	Both	22	All ages	414	Stomach cancer	1	Number	2021	42929.110730018925	48976.539893081135	32937.438782674966
6	Incidence	44559	Africa	3	Both	22	All ages	414	Stomach cancer	2	Percent	2021	5.4815227265e-06	6.3066616983e-06	4.1965192899e-06
6	Incidence	44559	Africa	3	Both	22	All ages	414	Stomach cancer	3	Rate	2021	3.10339998973	3.54057633192	2.38108932241
6	Incidence	44559	Africa	3	Both	22	All ages	426	Tracheal, bronchus, and lung cancer	1	Number	1990	21064.49855150996	24109.772314005477	18572.20533998941
6	Incidence	44559	Africa	3	Both	22	All ages	426	Tracheal, bronchus, and lung cancer	2	Percent	1990	5.3877125938e-06	6.280463665e-06	4.6879491726e-06
6	Incidence	44559	Africa	3	Both	22	All ages	426	Tracheal, bronchus, and lung cancer	3	Rate	1990	3.3385115062099997	3.82115681917	2.94350805796
6	Incidence	44559	Africa	3	Both	22	All ages	426	Tracheal, bronchus, and lung cancer	1	Number	2021	53398.29389660879	60893.53147484978	46491.11456546023
6	Incidence	44559	Africa	3	Both	22	All ages	426	Tracheal, bronchus, and lung cancer	2	Percent	2021	6.8182275352e-06	7.8586977031e-06	5.8936899394e-06
6	Incidence	44559	Africa	3	Both	22	All ages	426	Tracheal, bronchus, and lung cancer	3	Rate	2021	3.8602305501400003	4.40207080324	3.36090177531
6	Incidence	44559	Africa	3	Both	27	Age-standardized	426	Tracheal, bronchus, and lung cancer	2	Percent	1990	1.29618217493e-05	1.50559905115e-05	1.13556553444e-05
6	Incidence	44559	Africa	3	Both	27	Age-standardized	426	Tracheal, bronchus, and lung cancer	3	Rate	1990	7.417132512509999	8.47274562337	6.52925120943
6	Incidence	44559	Africa	3	Both	27	Age-standardized	426	Tracheal, bronchus, and lung cancer	2	Percent	2021	1.49341927517e-05	1.71304886046e-05	1.30892247175e-05
6	Incidence	44559	Africa	3	Both	27	Age-standardized	426	Tracheal, bronchus, and lung cancer	3	Rate	2021	8.28548576619	9.43271664241	7.28018837848
6	Incidence	44560	America	3	Both	22	All ages	414	Stomach cancer	1	Number	1990	79820.84717895364	81987.30838977685	76592.96377097949
6	Incidence	44560	America	3	Both	22	All ages	414	Stomach cancer	2	Percent	1990	2.12968954356e-05	2.28432678915e-05	1.97392226967e-05
6	Incidence	44560	America	3	Both	22	All ages	414	Stomach cancer	3	Rate	1990	11.14573345191	11.448245891240001	10.69500999619
6	Incidence	44560	America	3	Both	22	All ages	414	Stomach cancer	1	Number	2021	114876.49742652888	122217.96884599014	106042.60579233232
6	Incidence	44560	America	3	Both	22	All ages	414	Stomach cancer	2	Percent	2021	2.30111497801e-05	2.48258186672e-05	2.07662062812e-05
6	Incidence	44560	America	3	Both	22	All ages	414	Stomach cancer	3	Rate	2021	11.18702902457	11.901964243630001	10.326757303840001
6	Incidence	44559	Africa	3	Both	22	All ages	435	Uterine cancer	1	Number	1990	4433.568594229351	5396.135158144312	3532.857531770233
6	Incidence	44559	Africa	3	Both	22	All ages	435	Uterine cancer	2	Percent	1990	1.1337907498e-06	1.364878075e-06	9.090798951e-07
6	Incidence	44559	Africa	3	Both	22	All ages	435	Uterine cancer	3	Rate	1990	0.70267610355	0.85523323855	0.55992244443
6	Incidence	44559	Africa	3	Both	22	All ages	435	Uterine cancer	1	Number	2021	15415.40930872739	18580.04338309488	11913.124844148802
6	Incidence	44559	Africa	3	Both	22	All ages	435	Uterine cancer	2	Percent	2021	1.9683827641e-06	2.4205987894e-06	1.5386917298e-06
6	Incidence	44559	Africa	3	Both	22	All ages	435	Uterine cancer	3	Rate	2021	1.11439953628	1.34317495666	0.86121493994
6	Incidence	44559	Africa	3	Both	27	Age-standardized	441	Colon and rectum cancer	2	Percent	1990	1.36207149023e-05	1.51115393423e-05	1.20398008025e-05
6	Incidence	44559	Africa	3	Both	27	Age-standardized	441	Colon and rectum cancer	3	Rate	1990	7.79529302285	8.5215822515	6.9354079976800005
6	Incidence	44559	Africa	3	Both	27	Age-standardized	441	Colon and rectum cancer	2	Percent	2021	1.73606401973e-05	1.94547541894e-05	1.52263303503e-05
6	Incidence	44559	Africa	3	Both	27	Age-standardized	441	Colon and rectum cancer	3	Rate	2021	9.63131309878	10.66879438005	8.595606216490001
6	Incidence	44560	America	3	Both	22	All ages	426	Tracheal, bronchus, and lung cancer	1	Number	1990	251344.5877963544	258115.69900866796	240984.6646142472
6	Incidence	44560	America	3	Both	22	All ages	426	Tracheal, bronchus, and lung cancer	2	Percent	1990	6.70605728056e-05	7.1493181666e-05	6.19941790988e-05
6	Incidence	44560	America	3	Both	22	All ages	426	Tracheal, bronchus, and lung cancer	3	Rate	1990	35.096342361270004	36.04182218782	33.64974104782
6	Incidence	44560	America	3	Both	22	All ages	426	Tracheal, bronchus, and lung cancer	1	Number	2021	345750.7579593657	361152.2210983637	318937.3257713976
6	Incidence	44560	America	3	Both	22	All ages	426	Tracheal, bronchus, and lung cancer	2	Percent	2021	6.92599379908e-05	7.43602011531e-05	6.29281270035e-05
6	Incidence	44560	America	3	Both	22	All ages	426	Tracheal, bronchus, and lung cancer	3	Rate	2021	33.67027939751	35.17012156729	31.059104345559998
6	Incidence	44560	America	3	Both	27	Age-standardized	426	Tracheal, bronchus, and lung cancer	2	Percent	1990	7.92916763144e-05	8.44329009028e-05	7.35748097818e-05
6	Incidence	44560	America	3	Both	27	Age-standardized	426	Tracheal, bronchus, and lung cancer	3	Rate	1990	41.145607900819996	42.25919225673	39.41380799444
6	Incidence	44560	America	3	Both	27	Age-standardized	426	Tracheal, bronchus, and lung cancer	2	Percent	2021	5.09256889729e-05	5.4848699881e-05	4.63437474062e-05
6	Incidence	44560	America	3	Both	27	Age-standardized	426	Tracheal, bronchus, and lung cancer	3	Rate	2021	25.311018079830003	26.43041943451	23.36923529803
6	Incidence	44559	Africa	3	Both	22	All ages	456	Pancreatic cancer	1	Number	1990	4702.781079511763	5288.064281364561	4082.499224227395
6	Incidence	44559	Africa	3	Both	22	All ages	456	Pancreatic cancer	2	Percent	1990	1.2027352559e-06	1.3744049596e-06	1.022340614e-06
6	Incidence	44559	Africa	3	Both	22	All ages	456	Pancreatic cancer	3	Rate	1990	0.74534357923	0.83810508974	0.64703513359
6	Incidence	44559	Africa	3	Both	22	All ages	456	Pancreatic cancer	1	Number	2021	17034.089730647225	19292.290607073744	14794.48235150005
6	Incidence	44559	Africa	3	Both	22	All ages	456	Pancreatic cancer	2	Percent	2021	2.175052726e-06	2.4985075314e-06	1.8732648043e-06
6	Incidence	44559	Africa	3	Both	22	All ages	456	Pancreatic cancer	3	Rate	2021	1.23141600178	1.39466421395	1.06951193717
6	Incidence	44559	Africa	3	Both	27	Age-standardized	456	Pancreatic cancer	2	Percent	1990	3.0205704538e-06	3.458347572e-06	2.5795733669e-06
6	Incidence	44559	Africa	3	Both	27	Age-standardized	456	Pancreatic cancer	3	Rate	1990	1.7285592130499998	1.9472804077299999	1.50010587505
6	Incidence	44559	Africa	3	Both	27	Age-standardized	456	Pancreatic cancer	2	Percent	2021	4.9061272544e-06	5.6016431479e-06	4.2703084888e-06
6	Incidence	44559	Africa	3	Both	27	Age-standardized	456	Pancreatic cancer	3	Rate	2021	2.72186504608	3.06491055139	2.36920271848
6	Incidence	44560	America	3	Both	22	All ages	435	Uterine cancer	1	Number	1990	46835.07416884594	48279.85302123568	44223.26271233008
6	Incidence	44560	America	3	Both	22	All ages	435	Uterine cancer	2	Percent	1990	1.2496095903e-05	1.34201982162e-05	1.14897989227e-05
6	Incidence	44560	America	3	Both	22	All ages	435	Uterine cancer	3	Rate	1990	6.5397859248	6.741526705	6.17508728591
6	Incidence	44560	America	3	Both	22	All ages	435	Uterine cancer	1	Number	2021	134430.23012929462	140736.00986877753	125376.57488774204
6	Incidence	44560	America	3	Both	22	All ages	435	Uterine cancer	2	Percent	2021	2.69284462212e-05	2.87674985766e-05	2.46578864425e-05
6	Incidence	44560	America	3	Both	22	All ages	435	Uterine cancer	3	Rate	2021	13.09123206161	13.705308417940001	12.20955908032
6	Incidence	44560	America	3	Both	27	Age-standardized	441	Colon and rectum cancer	2	Percent	1990	6.41907424102e-05	6.88096854388e-05	5.88086087006e-05
6	Incidence	44560	America	3	Both	27	Age-standardized	441	Colon and rectum cancer	3	Rate	1990	33.30939773897	34.54904632098	31.153113531840003
6	Incidence	44560	America	3	Both	27	Age-standardized	441	Colon and rectum cancer	2	Percent	2021	5.73607095579e-05	6.17796790343e-05	5.21930703005e-05
6	Incidence	44560	America	3	Both	27	Age-standardized	441	Colon and rectum cancer	3	Rate	2021	28.50915665526	29.73183546036	26.4617559516
6	Incidence	44560	America	3	Both	22	All ages	456	Pancreatic cancer	1	Number	1990	46686.33914519653	48037.42458111436	44169.59390781076
6	Incidence	44560	America	3	Both	22	All ages	456	Pancreatic cancer	2	Percent	1990	1.24563713198e-05	1.3382691671e-05	1.1466308186e-05
6	Incidence	44560	America	3	Both	22	All ages	456	Pancreatic cancer	3	Rate	1990	6.5190174039599995	6.707675363269999	6.167593276380001
6	Incidence	44560	America	3	Both	22	All ages	456	Pancreatic cancer	1	Number	2021	107258.29341655536	112154.92125013686	98955.9846662962
6	Incidence	44560	America	3	Both	22	All ages	456	Pancreatic cancer	2	Percent	2021	2.14856188942e-05	2.30418499722e-05	1.94153610713e-05
6	Incidence	44560	America	3	Both	22	All ages	456	Pancreatic cancer	3	Rate	2021	10.44514472896	10.92199350938	9.63664019548
6	Incidence	44560	America	3	Both	27	Age-standardized	456	Pancreatic cancer	2	Percent	1990	1.48259087061e-05	1.59081743757e-05	1.36542604788e-05
6	Incidence	44560	America	3	Both	27	Age-standardized	456	Pancreatic cancer	3	Rate	1990	7.69330724619	7.92630240297	7.25725203274
6	Incidence	44560	America	3	Both	27	Age-standardized	456	Pancreatic cancer	2	Percent	2021	1.5890491595e-05	1.70505986466e-05	1.43595205107e-05
6	Incidence	44560	America	3	Both	27	Age-standardized	456	Pancreatic cancer	3	Rate	2021	7.897915393900001	8.25512007993	7.29799316109
6	Incidence	44559	Africa	3	Both	22	All ages	480	Thyroid cancer	1	Number	1990	3990.889756885008	4867.158977500281	3370.624569694234
6	Incidence	44559	Africa	3	Both	22	All ages	480	Thyroid cancer	2	Percent	1990	1.0206446696e-06	1.2334256327e-06	8.541868699e-07
6	Incidence	44559	Africa	3	Both	22	All ages	480	Thyroid cancer	3	Rate	1990	0.6325159528900001	0.7713958255	0.53421014896
6	Incidence	44559	Africa	3	Both	22	All ages	480	Thyroid cancer	1	Number	2021	14905.540511903037	19222.28641156484	11771.416757664923
6	Incidence	44559	Africa	3	Both	22	All ages	480	Thyroid cancer	2	Percent	2021	1.903400693e-06	2.4453274667e-06	1.4940825727e-06
6	Incidence	44559	Africa	3	Both	22	All ages	480	Thyroid cancer	3	Rate	2021	1.07754047277	1.38960352166	0.85097068222
6	Incidence	44559	Africa	3	Both	27	Age-standardized	480	Thyroid cancer	2	Percent	1990	1.816134019e-06	2.2235216719e-06	1.5227957156e-06
6	Incidence	44559	Africa	3	Both	27	Age-standardized	480	Thyroid cancer	3	Rate	1990	1.03942580616	1.26550711629	0.8813225807499999
6	Incidence	44559	Africa	3	Both	27	Age-standardized	480	Thyroid cancer	2	Percent	2021	2.9059682741e-06	3.6768779309e-06	2.3375008562e-06
6	Incidence	44559	Africa	3	Both	27	Age-standardized	480	Thyroid cancer	3	Rate	2021	1.6121565223299998	2.036451867	1.29593416702
6	Incidence	44559	Africa	3	Both	22	All ages	484	Hodgkin lymphoma	1	Number	1990	4856.306060940992	6152.62657197322	2708.552221408817
6	Incidence	44559	Africa	3	Both	22	All ages	484	Hodgkin lymphoma	2	Percent	1990	1.2420152859e-06	1.5873474087e-06	6.895875718e-07
6	Incidence	44559	Africa	3	Both	22	All ages	484	Hodgkin lymphoma	3	Rate	1990	0.76967574721	0.9751295315099999	0.4292783298
6	Incidence	44559	Africa	3	Both	22	All ages	484	Hodgkin lymphoma	1	Number	2021	9616.31766204355	12752.781047102542	5044.877964041637
6	Incidence	44559	Africa	3	Both	22	All ages	484	Hodgkin lymphoma	2	Percent	2021	1.2278137086e-06	1.6322441412e-06	6.478425662e-07
6	Incidence	44559	Africa	3	Both	22	All ages	484	Hodgkin lymphoma	3	Rate	2021	0.69517582885	0.92191475429	0.36470064149000003
6	Incidence	44560	America	3	Both	22	All ages	480	Thyroid cancer	1	Number	1990	16987.53407766415	17371.68532186882	16395.580639022206
6	Incidence	44560	America	3	Both	22	All ages	480	Thyroid cancer	2	Percent	1990	4.5323520154e-06	4.8167847403e-06	4.2240407967e-06
6	Incidence	44560	America	3	Both	22	All ages	480	Thyroid cancer	3	Rate	1990	2.3720435641399997	2.42568427987	2.28938652057
6	Incidence	44560	America	3	Both	22	All ages	480	Thyroid cancer	1	Number	2021	46064.91575724864	48091.615900876976	43596.58334775812
6	Incidence	44560	America	3	Both	22	All ages	480	Thyroid cancer	2	Percent	2021	9.2275865919e-06	9.8781042233e-06	8.5982325789e-06
6	Incidence	44560	America	3	Both	22	All ages	480	Thyroid cancer	3	Rate	2021	4.48594413248	4.68331046797	4.24557027947
6	Incidence	44560	America	3	Both	27	Age-standardized	480	Thyroid cancer	2	Percent	1990	5.2407836986e-06	5.5612911312e-06	4.8988276175e-06
6	Incidence	44560	America	3	Both	27	Age-standardized	480	Thyroid cancer	3	Rate	1990	2.7195439114799997	2.78026963325	2.6222719045800003
6	Incidence	44560	America	3	Both	27	Age-standardized	480	Thyroid cancer	2	Percent	2021	7.3860098094e-06	7.9044333325e-06	6.8279141593e-06
6	Incidence	44560	America	3	Both	27	Age-standardized	480	Thyroid cancer	3	Rate	2021	3.6709911538499997	3.83504819678	3.48798422413
6	Incidence	44560	America	3	Both	22	All ages	484	Hodgkin lymphoma	1	Number	1990	13569.869673831836	13941.706122591484	13234.081726794017
6	Incidence	44560	America	3	Both	22	All ages	484	Hodgkin lymphoma	2	Percent	1990	3.62046816e-06	3.8678469596e-06	3.3807351191e-06
6	Incidence	44560	America	3	Both	22	All ages	484	Hodgkin lymphoma	3	Rate	1990	1.89482015923	1.9467413063	1.84793262188
6	Incidence	44560	America	3	Both	22	All ages	484	Hodgkin lymphoma	1	Number	2021	12631.880108740364	13184.261725251728	12085.762516247598
6	Incidence	44560	America	3	Both	22	All ages	484	Hodgkin lymphoma	2	Percent	2021	2.5303061964e-06	2.7016578725e-06	2.3655641048e-06
6	Incidence	44560	America	3	Both	22	All ages	484	Hodgkin lymphoma	3	Rate	2021	1.23013159852	1.28392423074	1.1769489763499998
6	Incidence	44560	America	3	Both	27	Age-standardized	484	Hodgkin lymphoma	2	Percent	1990	3.7617156806e-06	4.0115702426e-06	3.5192896285e-06
6	Incidence	44560	America	3	Both	27	Age-standardized	484	Hodgkin lymphoma	3	Rate	1990	1.9520432818299998	2.00558897349	1.90342593971
6	Incidence	44560	America	3	Both	27	Age-standardized	484	Hodgkin lymphoma	2	Percent	2021	2.196967953e-06	2.3568721745e-06	2.0477703455e-06
6	Incidence	44560	America	3	Both	27	Age-standardized	484	Hodgkin lymphoma	3	Rate	2021	1.09197756148	1.14109800129	1.04607006516
6	Incidence	44560	America	3	Both	22	All ages	490	Other neoplasms	1	Number	1990	4335567.199849157	5185752.948630516	3516438.4344362444
6	Incidence	44560	America	3	Both	22	All ages	490	Other neoplasms	2	Percent	1990	0.0011567794296276	0.0013988018633193	0.0009243720814434
6	Incidence	44560	America	3	Both	22	All ages	490	Other neoplasms	3	Rate	1990	605.39418059606	724.10932927508	491.01565412389
6	Incidence	44560	America	3	Both	22	All ages	490	Other neoplasms	1	Number	2021	12446531.551151372	14865613.371569566	10313707.5207918
6	Incidence	44560	America	3	Both	22	All ages	490	Other neoplasms	2	Percent	2021	0.0024934754996465	0.0030485174019055	0.0020389355339927
6	Incidence	44560	America	3	Both	22	All ages	490	Other neoplasms	3	Rate	2021	1212.08178206364	1447.65946021439	1004.38077388138
6	Incidence	44560	America	3	Both	27	Age-standardized	490	Other neoplasms	2	Percent	1990	0.0012668689525871	0.001540761524279	0.0010121319159858
6	Incidence	44560	America	3	Both	27	Age-standardized	490	Other neoplasms	3	Rate	1990	657.3678861705899	790.455515095	530.3434819102399
6	Incidence	44560	America	3	Both	27	Age-standardized	490	Other neoplasms	2	Percent	2021	0.00205331575102	0.0024809720581319	0.0016804921021975
6	Incidence	44560	America	3	Both	27	Age-standardized	490	Other neoplasms	3	Rate	2021	1020.4906200603599	1210.03936878027	852.1239081035401
6	Incidence	44561	Asia	3	Both	22	All ages	435	Uterine cancer	1	Number	1990	49559.48275696189	58190.72855543189	37592.1042167704
6	Incidence	44561	Asia	3	Both	22	All ages	435	Uterine cancer	2	Percent	1990	3.393831961e-06	4.0003517162e-06	2.5717022793e-06
6	Incidence	44561	Asia	3	Both	22	All ages	435	Uterine cancer	3	Rate	1990	1.56090514509	1.8327513231700001	1.18398549828
6	Incidence	44561	Asia	3	Both	22	All ages	435	Uterine cancer	1	Number	2021	152861.92903587045	185975.3633428382	125810.132968455
6	Incidence	44561	Asia	3	Both	22	All ages	435	Uterine cancer	2	Percent	2021	7.5433007268e-06	9.2361091998e-06	6.1878864388e-06
6	Incidence	44561	Asia	3	Both	22	All ages	435	Uterine cancer	3	Rate	2021	3.3067493077	4.023067796289999	2.72155776601
6	Incidence	44561	Asia	3	Both	27	Age-standardized	441	Colon and rectum cancer	2	Percent	1990	3.65624292152e-05	4.0060366232e-05	3.29692613214e-05
6	Incidence	44561	Asia	3	Both	27	Age-standardized	441	Colon and rectum cancer	3	Rate	1990	16.46177618209	17.865706193679998	15.012698746919998
6	Incidence	44561	Asia	3	Both	27	Age-standardized	441	Colon and rectum cancer	2	Percent	2021	5.16831404621e-05	5.86991369303e-05	4.46390002802e-05
6	Incidence	44561	Asia	3	Both	27	Age-standardized	441	Colon and rectum cancer	3	Rate	2021	23.0571135967	25.97927827449	20.097490926869998
6	Incidence	44561	Asia	3	Both	22	All ages	456	Pancreatic cancer	1	Number	1990	73435.13347159502	81420.68902971741	66357.84749509857
6	Incidence	44561	Asia	3	Both	22	All ages	456	Pancreatic cancer	2	Percent	1990	5.0297304273e-06	5.6522174768e-06	4.5139980444e-06
6	Incidence	44561	Asia	3	Both	22	All ages	456	Pancreatic cancer	3	Rate	1990	2.31288284884	2.56439263191	2.08997955205
6	Incidence	44561	Asia	3	Both	22	All ages	456	Pancreatic cancer	1	Number	2021	234558.7340556358	264948.19495166244	205778.09901864815
6	Incidence	44561	Asia	3	Both	22	All ages	456	Pancreatic cancer	2	Percent	2021	1.1576711754e-05	1.3266215977e-05	1.00103436608e-05
6	Incidence	44561	Asia	3	Both	22	All ages	456	Pancreatic cancer	3	Rate	2021	5.074036003240001	5.731428785159999	4.4514457639
6	Incidence	44561	Asia	3	Both	27	Age-standardized	456	Pancreatic cancer	2	Percent	1990	8.4568370732e-06	9.4618506118e-06	7.6194804681e-06
6	Incidence	44561	Asia	3	Both	27	Age-standardized	456	Pancreatic cancer	3	Rate	1990	3.8078970531299996	4.19784859185	3.45005154787
6	Incidence	44561	Asia	3	Both	27	Age-standardized	456	Pancreatic cancer	2	Percent	2021	1.07217613758e-05	1.22207239006e-05	9.2476511614e-06
6	Incidence	44561	Asia	3	Both	27	Age-standardized	456	Pancreatic cancer	3	Rate	2021	4.7829572763499995	5.386932740280001	4.18902460216
6	Incidence	44561	Asia	3	Both	22	All ages	480	Thyroid cancer	1	Number	1990	37228.05187576589	42904.501186592126	33028.98545488944
6	Incidence	44561	Asia	3	Both	22	All ages	480	Thyroid cancer	2	Percent	1990	2.5499523767e-06	2.9765646001e-06	2.251350798e-06
6	Incidence	44561	Asia	3	Both	22	All ages	480	Thyroid cancer	3	Rate	1990	1.17251945505	1.35130257469	1.04026738105
6	Incidence	44561	Asia	3	Both	22	All ages	480	Thyroid cancer	1	Number	2021	143421.89275934393	163762.80487208784	121407.1692328106
6	Incidence	44561	Asia	3	Both	22	All ages	480	Thyroid cancer	2	Percent	2021	7.0786021117e-06	8.2011793377e-06	5.9236657353e-06
6	Incidence	44561	Asia	3	Both	22	All ages	480	Thyroid cancer	3	Rate	2021	3.10253996912	3.54255991045	2.62631170064
6	Incidence	44561	Asia	3	Both	27	Age-standardized	480	Thyroid cancer	2	Percent	1990	3.4205506655e-06	3.9737941731e-06	3.0444802874e-06
6	Incidence	44561	Asia	3	Both	27	Age-standardized	480	Thyroid cancer	3	Rate	1990	1.54012051219	1.77398656772	1.3795952275599999
6	Incidence	44561	Asia	3	Both	27	Age-standardized	480	Thyroid cancer	2	Percent	2021	6.2516003191e-06	7.2589120469e-06	5.2283394837e-06
6	Incidence	44561	Asia	3	Both	27	Age-standardized	480	Thyroid cancer	3	Rate	2021	2.78878910494	3.18898384789	2.36073621623
6	Incidence	44561	Asia	3	Both	22	All ages	484	Hodgkin lymphoma	1	Number	1990	15615.689919529756	19089.41550642337	9427.16558561942
6	Incidence	44561	Asia	3	Both	22	All ages	484	Hodgkin lymphoma	2	Percent	1990	1.0697206096e-06	1.3325294042e-06	6.496049193e-07
6	Incidence	44561	Asia	3	Both	22	All ages	484	Hodgkin lymphoma	3	Rate	1990	0.49182536587000003	0.60123240242	0.2969141413
6	Incidence	44561	Asia	3	Both	22	All ages	484	Hodgkin lymphoma	1	Number	2021	23228.68045349303	32198.49123022342	16447.92676171146
6	Incidence	44561	Asia	3	Both	22	All ages	484	Hodgkin lymphoma	2	Percent	2021	1.1461967171e-06	1.5968431274e-06	8.133879774e-07
6	Incidence	44561	Asia	3	Both	22	All ages	484	Hodgkin lymphoma	3	Rate	2021	0.5024889028499999	0.69652620019	0.35580586203000003
6	Incidence	44561	Asia	3	Both	27	Age-standardized	484	Hodgkin lymphoma	2	Percent	1990	1.278912924e-06	1.6032164609e-06	7.641508328e-07
6	Incidence	44561	Asia	3	Both	27	Age-standardized	484	Hodgkin lymphoma	3	Rate	1990	0.57577325977	0.70336998177	0.34084282176999997
6	Incidence	44561	Asia	3	Both	27	Age-standardized	484	Hodgkin lymphoma	2	Percent	2021	1.0749491611e-06	1.4955495126e-06	7.639341176e-07
6	Incidence	44561	Asia	3	Both	27	Age-standardized	484	Hodgkin lymphoma	3	Rate	2021	0.47964344150000005	0.6643166672999999	0.33959791203
6	Incidence	44561	Asia	3	Both	22	All ages	490	Other neoplasms	1	Number	1990	13538349.774819337	17052701.844531737	10783612.81961516
6	Incidence	44561	Asia	3	Both	22	All ages	490	Other neoplasms	2	Percent	1990	0.0009273399707973	0.0011796391888075	0.0007221644723405
6	Incidence	44561	Asia	3	Both	22	All ages	490	Other neoplasms	3	Rate	1990	426.39831257238	537.0849041611	339.63624712002
6	Incidence	44561	Asia	3	Both	22	All ages	490	Other neoplasms	1	Number	2021	21770826.51347486	26805427.774183188	17556975.178474955
6	Incidence	44561	Asia	3	Both	22	All ages	490	Other neoplasms	2	Percent	2021	0.001074479643378	0.0013356306226815	0.0008634961304261
6	Incidence	44561	Asia	3	Both	22	All ages	490	Other neoplasms	3	Rate	2021	470.95222437297	579.8620382054401	379.79708801804
6	Incidence	44561	Asia	3	Both	27	Age-standardized	490	Other neoplasms	2	Percent	1990	0.0010180703142332	0.0012706035763707	0.0008145404894834
6	Incidence	44561	Asia	3	Both	27	Age-standardized	490	Other neoplasms	3	Rate	1990	458.370595594	565.5888127553	368.03132754362
6	Incidence	44561	Asia	3	Both	27	Age-standardized	490	Other neoplasms	2	Percent	2021	0.0009952172082305	0.0012374774408023	0.0007988025849495
6	Incidence	44561	Asia	3	Both	27	Age-standardized	490	Other neoplasms	3	Rate	2021	443.98861900984997	545.50564633051	358.85352228644
6	Incidence	44562	Europe	3	Both	22	All ages	414	Stomach cancer	1	Number	1990	229898.30301028708	235434.78535692167	221178.2103771144
6	Incidence	44562	Europe	3	Both	22	All ages	414	Stomach cancer	2	Percent	1990	6.93802883408e-05	7.33134310103e-05	6.50686373657e-05
6	Incidence	44562	Europe	3	Both	22	All ages	414	Stomach cancer	3	Rate	1990	28.647162093349998	29.33705194958	27.56056900475
6	Incidence	44562	Europe	3	Both	22	All ages	414	Stomach cancer	1	Number	2021	158322.4913778467	166729.38468998545	147517.9451269902
6	Incidence	44562	Europe	3	Both	22	All ages	414	Stomach cancer	2	Percent	2021	4.31719755589e-05	4.6340511151e-05	3.97454611577e-05
6	Incidence	44562	Europe	3	Both	22	All ages	414	Stomach cancer	3	Rate	2021	18.65852210433	19.64928597703	17.38519155417
6	Incidence	44562	Europe	3	Both	22	All ages	426	Tracheal, bronchus, and lung cancer	1	Number	1990	404944.0840831365	413324.82594933966	394633.0949579568
6	Incidence	44562	Europe	3	Both	22	All ages	426	Tracheal, bronchus, and lung cancer	2	Percent	1990	0.0001222066287849	0.0001288789969481	0.0001152409962497
6	Incidence	44562	Europe	3	Both	22	All ages	426	Tracheal, bronchus, and lung cancer	3	Rate	1990	50.45926248074	51.503569757310004	49.17443100115
6	Incidence	44562	Europe	3	Both	22	All ages	426	Tracheal, bronchus, and lung cancer	1	Number	2021	493237.4322004804	515237.61383736704	462030.6134034883
6	Incidence	44562	Europe	3	Both	22	All ages	426	Tracheal, bronchus, and lung cancer	2	Percent	2021	0.0001344958354755	0.0001432739599084	0.0001248822648591
6	Incidence	44562	Europe	3	Both	22	All ages	426	Tracheal, bronchus, and lung cancer	3	Rate	2021	58.12870585415	60.721457343839994	54.450939585680004
6	Incidence	44562	Europe	3	Both	27	Age-standardized	426	Tracheal, bronchus, and lung cancer	2	Percent	1990	9.20155182672e-05	9.74706426611e-05	8.63960254141e-05
6	Incidence	44562	Europe	3	Both	27	Age-standardized	426	Tracheal, bronchus, and lung cancer	3	Rate	1990	38.93190579664	39.74696499929	37.93548194299
6	Incidence	44562	Europe	3	Both	27	Age-standardized	426	Tracheal, bronchus, and lung cancer	2	Percent	2021	7.08147303513e-05	7.54023323448e-05	6.53509063932e-05
6	Incidence	44562	Europe	3	Both	27	Age-standardized	426	Tracheal, bronchus, and lung cancer	3	Rate	2021	31.47192708346	32.78976525133	29.654675980719997
6	Incidence	44562	Europe	3	Both	22	All ages	435	Uterine cancer	1	Number	1990	90002.63741316335	92686.25927856709	86641.14889151987
6	Incidence	44562	Europe	3	Both	22	All ages	435	Uterine cancer	2	Percent	1990	2.71615137371e-05	2.87649995098e-05	2.54149515797e-05
6	Incidence	44562	Europe	3	Both	22	All ages	435	Uterine cancer	3	Rate	1990	11.215046431589998	11.54944711906	10.796178152469999
6	Incidence	44562	Europe	3	Both	22	All ages	435	Uterine cancer	1	Number	2021	169725.73424080183	179578.89615546964	156809.84038392076
6	Incidence	44562	Europe	3	Both	22	All ages	435	Uterine cancer	2	Percent	2021	4.62816445749e-05	5.00115732982e-05	4.2459248206e-05
6	Incidence	44562	Europe	3	Both	22	All ages	435	Uterine cancer	3	Rate	2021	20.00240986891	21.16361847409	18.480254116250002
6	Incidence	44562	Europe	3	Both	27	Age-standardized	441	Colon and rectum cancer	2	Percent	1990	8.26979400428e-05	8.81157144159e-05	7.69834762469e-05
6	Incidence	44562	Europe	3	Both	27	Age-standardized	441	Colon and rectum cancer	3	Rate	1990	34.9895200392	36.06654233647	33.31828808767
6	Incidence	44562	Europe	3	Both	27	Age-standardized	441	Colon and rectum cancer	2	Percent	2021	8.40184148603e-05	9.03649938323e-05	7.65777138026e-05
6	Incidence	44562	Europe	3	Both	27	Age-standardized	441	Colon and rectum cancer	3	Rate	2021	37.33952847902	39.25941056254	34.78201497946
6	Incidence	44562	Europe	3	Both	22	All ages	456	Pancreatic cancer	1	Number	1990	82625.67029116924	85837.58245598861	78820.96880821665
6	Incidence	44562	Europe	3	Both	22	All ages	456	Pancreatic cancer	2	Percent	1990	2.49364257341e-05	2.6709883538e-05	2.32776279055e-05
6	Incidence	44562	Europe	3	Both	22	All ages	456	Pancreatic cancer	3	Rate	1990	10.295817493689999	10.69604736581	9.82172134478
6	Incidence	44562	Europe	3	Both	22	All ages	456	Pancreatic cancer	1	Number	2021	148679.58170345204	157895.17907477578	136508.5813813942
6	Incidence	44562	Europe	3	Both	22	All ages	456	Pancreatic cancer	2	Percent	2021	4.05435099999e-05	4.3881266231e-05	3.69925810158e-05
6	Incidence	44562	Europe	3	Both	22	All ages	456	Pancreatic cancer	3	Rate	2021	17.52209201317	18.60816276509	16.087722982179997
6	Incidence	44562	Europe	3	Both	27	Age-standardized	456	Pancreatic cancer	2	Percent	1990	1.87887891617e-05	2.01651445958e-05	1.74474246829e-05
6	Incidence	44562	Europe	3	Both	27	Age-standardized	456	Pancreatic cancer	3	Rate	1990	7.9491702707	8.25872309058	7.5799497881
6	Incidence	44562	Europe	3	Both	27	Age-standardized	456	Pancreatic cancer	2	Percent	2021	2.07065992488e-05	2.24267642444e-05	1.89249451589e-05
6	Incidence	44562	Europe	3	Both	27	Age-standardized	456	Pancreatic cancer	3	Rate	2021	9.20204468387	9.73890176397	8.542947979660001
6	Incidence	44562	Europe	3	Both	22	All ages	480	Thyroid cancer	1	Number	1990	31480.55151563569	32673.074000393222	30305.924014134827
6	Incidence	44562	Europe	3	Both	22	All ages	480	Thyroid cancer	2	Percent	1990	9.5003260164e-06	1.01091919594e-05	8.9174705142e-06
6	Incidence	44562	Europe	3	Both	22	All ages	480	Thyroid cancer	3	Rate	1990	3.92272778984	4.07132560233	3.7763598349999996
6	Incidence	44562	Europe	3	Both	22	All ages	480	Thyroid cancer	1	Number	2021	44794.81154990729	47923.25423229471	41877.73144006604
6	Incidence	44562	Europe	3	Both	22	All ages	480	Thyroid cancer	2	Percent	2021	1.22149750737e-05	1.31745716179e-05	1.1251147787e-05
6	Incidence	44562	Europe	3	Both	22	All ages	480	Thyroid cancer	3	Rate	2021	5.27912979508	5.6478210431299996	4.93534791522
6	Incidence	44562	Europe	3	Both	27	Age-standardized	480	Thyroid cancer	2	Percent	1990	7.7791825051e-06	8.3122140216e-06	7.2832635533e-06
6	Incidence	44562	Europe	3	Both	27	Age-standardized	480	Thyroid cancer	3	Rate	1990	3.2914108862299996	3.41811525178	3.17049608308
6	Incidence	44562	Europe	3	Both	27	Age-standardized	480	Thyroid cancer	2	Percent	2021	8.0047018482e-06	8.688720862e-06	7.2796941401e-06
6	Incidence	44562	Europe	3	Both	27	Age-standardized	480	Thyroid cancer	3	Rate	2021	3.55738418258	3.8089959518399996	3.32855940972
6	Incidence	44562	Europe	3	Both	22	All ages	484	Hodgkin lymphoma	1	Number	1990	20492.075348336984	21394.809400111204	19674.003398914192
6	Incidence	44562	Europe	3	Both	22	All ages	484	Hodgkin lymphoma	2	Percent	1990	6.1843144371e-06	6.6010232055e-06	5.7851794397e-06
6	Incidence	44562	Europe	3	Both	22	All ages	484	Hodgkin lymphoma	3	Rate	1990	2.5534760215600003	2.6659638841	2.45153773218
6	Incidence	44562	Europe	3	Both	22	All ages	484	Hodgkin lymphoma	1	Number	2021	19577.36666204016	20742.986471063487	18535.006191953937
6	Incidence	44562	Europe	3	Both	22	All ages	484	Hodgkin lymphoma	2	Percent	2021	5.33832448e-06	5.7395002129e-06	4.9796784617e-06
6	Incidence	44562	Europe	3	Both	22	All ages	484	Hodgkin lymphoma	3	Rate	2021	2.30721943187	2.44458932027	2.18437582511
6	Incidence	44562	Europe	3	Both	27	Age-standardized	484	Hodgkin lymphoma	2	Percent	1990	5.5765700283e-06	5.9716580814e-06	5.2017932081e-06
6	Incidence	44562	Europe	3	Both	27	Age-standardized	484	Hodgkin lymphoma	3	Rate	1990	2.35942394814	2.46277531589	2.26569962361
6	Incidence	44562	Europe	3	Both	27	Age-standardized	484	Hodgkin lymphoma	2	Percent	2021	4.5526913733e-06	4.93511253e-06	4.2201485475e-06
6	Incidence	44562	Europe	3	Both	27	Age-standardized	484	Hodgkin lymphoma	3	Rate	2021	2.02334233315	2.14529660728	1.9152814643400002
6	Incidence	44562	Europe	3	Both	22	All ages	490	Other neoplasms	1	Number	1990	5828691.378375188	7064222.725286713	4665659.230354802
6	Incidence	44562	Europe	3	Both	22	All ages	490	Other neoplasms	2	Percent	1990	0.0017592217179489	0.0021526870381787	0.0014113748444462
6	Incidence	44562	Europe	3	Both	22	All ages	490	Other neoplasms	3	Rate	1990	726.3014320769901	880.2584917983501	581.3783507498999
6	Incidence	44562	Europe	3	Both	22	All ages	490	Other neoplasms	1	Number	2021	6478362.290860175	7769771.998219128	5257635.993681572
6	Incidence	44562	Europe	3	Both	22	All ages	490	Other neoplasms	2	Percent	2021	0.0017667914151068	0.0021254055343965	0.0014263837937466
6	Incidence	44562	Europe	3	Both	22	All ages	490	Other neoplasms	3	Rate	2021	763.48385470666	915.67825463564	619.61959132228
6	Incidence	44562	Europe	3	Both	27	Age-standardized	490	Other neoplasms	2	Percent	1990	0.001582098870412	0.0019328808588578	0.001279224929924
6	Incidence	44562	Europe	3	Both	27	Age-standardized	490	Other neoplasms	3	Rate	1990	669.3424869837099	808.7730545096899	542.33333868855
6	Incidence	44562	Europe	3	Both	27	Age-standardized	490	Other neoplasms	2	Percent	2021	0.0014318695800944	0.0017378535017191	0.001173518684063
6	Incidence	44562	Europe	3	Both	27	Age-standardized	490	Other neoplasms	3	Rate	2021	636.3181207295501	758.977320075	525.41814048331
6	Incidence	1	Global	3	Both	22	All ages	414	Stomach cancer	1	Number	1990	980899.4329867552	1072236.021140983	891306.8276743495
6	Incidence	1	Global	3	Both	22	All ages	414	Stomach cancer	2	Percent	1990	3.82972587686e-05	4.21732695562e-05	3.45172517424e-05
6	Incidence	1	Global	3	Both	22	All ages	414	Stomach cancer	3	Rate	1990	18.39086404696	20.103331929779998	16.71109406392
6	Incidence	1	Global	3	Both	22	All ages	414	Stomach cancer	1	Number	2021	1230232.6087569068	1409969.658515687	1052350.052297329
6	Incidence	1	Global	3	Both	22	All ages	414	Stomach cancer	2	Percent	2021	3.3429342019e-05	3.88382397505e-05	2.82669121563e-05
6	Incidence	1	Global	3	Both	22	All ages	414	Stomach cancer	3	Rate	2021	15.58962780999	17.86727326456	13.335482675680002
6	Incidence	1	Global	3	Both	27	Age-standardized	1011	Soft tissue and other extraosseous sarcomas	2	Percent	1990	2.5649525577e-06	2.9691629081e-06	2.1630041256e-06
6	Incidence	1	Global	3	Both	27	Age-standardized	1011	Soft tissue and other extraosseous sarcomas	3	Rate	1990	1.2078384278	1.3893291998500001	1.0426119699199998
6	Incidence	1	Global	3	Both	27	Age-standardized	1011	Soft tissue and other extraosseous sarcomas	2	Percent	2021	2.4561292335e-06	3.0035233669e-06	2.1008292293e-06
6	Incidence	1	Global	3	Both	27	Age-standardized	1011	Soft tissue and other extraosseous sarcomas	3	Rate	2021	1.1587757431199999	1.40678722543	1.0049703873
6	Incidence	1	Global	3	Both	22	All ages	417	Liver cancer	1	Number	1990	244689.36165005865	268548.97851456696	224795.4982250532
6	Incidence	1	Global	3	Both	22	All ages	417	Liver cancer	2	Percent	1990	9.5540169394e-06	1.06478971566e-05	8.5827203643e-06
6	Incidence	1	Global	3	Both	22	All ages	417	Liver cancer	3	Rate	1990	4.58767599665	5.03501948082	4.2146863452000005
6	Incidence	1	Global	3	Both	22	All ages	1008	Eye cancer	1	Number	1990	18002.213277085302	21233.10529805588	14772.090558587575
6	Incidence	1	Global	3	Both	22	All ages	1008	Eye cancer	2	Percent	1990	7.02837978e-07	8.365308748e-07	5.689613016e-07
6	Incidence	1	Global	3	Both	22	All ages	1008	Eye cancer	3	Rate	1990	0.33752314027999997	0.39809907081	0.27696163339
6	Incidence	1	Global	3	Both	22	All ages	1008	Eye cancer	1	Number	2021	33950.772428964985	39857.26640241994	26532.90875646247
6	Incidence	1	Global	3	Both	22	All ages	1008	Eye cancer	2	Percent	2021	9.224922603e-07	1.0951349956e-06	7.109756545e-07
6	Incidence	1	Global	3	Both	22	All ages	1008	Eye cancer	3	Rate	2021	0.43022750515999997	0.50507517384	0.33622761199
6	Incidence	1	Global	3	Both	27	Age-standardized	1008	Eye cancer	2	Percent	1990	8.402756866e-07	9.997672741e-07	6.851280313e-07
6	Incidence	1	Global	3	Both	27	Age-standardized	1008	Eye cancer	3	Rate	1990	0.3957027345	0.46733289119	0.32661069149
6	Incidence	1	Global	3	Both	27	Age-standardized	1008	Eye cancer	2	Percent	2021	8.952005322e-07	1.0620088202e-06	6.870967003e-07
6	Incidence	1	Global	3	Both	27	Age-standardized	1008	Eye cancer	3	Rate	2021	0.42234712326	0.49662933211	0.32652427184
6	Incidence	44559	Africa	3	Both	27	Age-standardized	484	Hodgkin lymphoma	2	Percent	1990	1.8127230844e-06	2.3344487166e-06	1.0214811055e-06
6	Incidence	44559	Africa	3	Both	27	Age-standardized	484	Hodgkin lymphoma	3	Rate	1990	1.0373327919	1.31805519712	0.58974795104
6	Incidence	44559	Africa	3	Both	27	Age-standardized	484	Hodgkin lymphoma	2	Percent	2021	1.5421610629e-06	2.0492699757e-06	8.450144656e-07
6	Incidence	44559	Africa	3	Both	27	Age-standardized	484	Hodgkin lymphoma	3	Rate	2021	0.8556013099499999	1.12758744736	0.46806103490999995
6	Incidence	44559	Africa	3	Both	27	Age-standardized	1011	Soft tissue and other extraosseous sarcomas	2	Percent	1990	2.3493842281e-06	3.4952637206e-06	1.8307060575e-06
6	Incidence	44559	Africa	3	Both	27	Age-standardized	1011	Soft tissue and other extraosseous sarcomas	3	Rate	1990	1.34486057194	1.99355739443	1.05441410521
6	Incidence	44559	Africa	3	Both	27	Age-standardized	1011	Soft tissue and other extraosseous sarcomas	2	Percent	2021	2.088028029e-06	3.0813989343e-06	1.5798679554e-06
6	Incidence	44559	Africa	3	Both	27	Age-standardized	1011	Soft tissue and other extraosseous sarcomas	3	Rate	2021	1.1586730957	1.73498829569	0.88704863443
6	Incidence	1	Global	3	Both	22	All ages	1011	Soft tissue and other extraosseous sarcomas	1	Number	1990	54630.92094091848	63999.62103538016	46757.16056263038
6	Incidence	1	Global	3	Both	22	All ages	1011	Soft tissue and other extraosseous sarcomas	2	Percent	1990	2.1328648975e-06	2.4945128089e-06	1.7851539578e-06
6	Incidence	1	Global	3	Both	22	All ages	1011	Soft tissue and other extraosseous sarcomas	3	Rate	1990	1.02427405501	1.1999276275800002	0.87664907758
6	Incidence	1	Global	3	Both	22	All ages	1011	Soft tissue and other extraosseous sarcomas	1	Number	2021	96200.95615242656	116184.8668372734	83423.50655914689
6	Incidence	1	Global	3	Both	22	All ages	1011	Soft tissue and other extraosseous sarcomas	2	Percent	2021	2.6139664744e-06	3.1819676716e-06	2.2388721076e-06
6	Incidence	1	Global	3	Both	22	All ages	1011	Soft tissue and other extraosseous sarcomas	3	Rate	2021	1.2190679150500001	1.4723059836399999	1.0571508254700002
6	Incidence	44561	Asia	3	Both	27	Age-standardized	1011	Soft tissue and other extraosseous sarcomas	2	Percent	1990	1.8953750878e-06	2.3509417819e-06	1.3698634565e-06
6	Incidence	44561	Asia	3	Both	27	Age-standardized	1011	Soft tissue and other extraosseous sarcomas	3	Rate	1990	0.8534377217600001	1.0524535617100002	0.62500397831
6	Incidence	44561	Asia	3	Both	27	Age-standardized	1011	Soft tissue and other extraosseous sarcomas	2	Percent	2021	1.6732720347e-06	2.251923136e-06	1.2933867941e-06
6	Incidence	44561	Asia	3	Both	27	Age-standardized	1011	Soft tissue and other extraosseous sarcomas	3	Rate	2021	0.74654504816	1.00790487556	0.58326721108
6	Incidence	21	Oceania	3	Both	27	Age-standardized	1011	Soft tissue and other extraosseous sarcomas	2	Percent	1990	4.687012578e-07	6.57057867e-07	3.395454695e-07
6	Incidence	21	Oceania	3	Both	27	Age-standardized	1011	Soft tissue and other extraosseous sarcomas	3	Rate	1990	0.25540876893	0.35109482513999996	0.18700476119
6	Incidence	21	Oceania	3	Both	27	Age-standardized	1011	Soft tissue and other extraosseous sarcomas	2	Percent	2021	3.600459146e-07	5.123884157e-07	2.473674372e-07
6	Incidence	21	Oceania	3	Both	27	Age-standardized	1011	Soft tissue and other extraosseous sarcomas	3	Rate	2021	0.19713705474	0.27988614952	0.13728736877
6	Incidence	44560	America	3	Both	27	Age-standardized	1011	Soft tissue and other extraosseous sarcomas	2	Percent	1990	3.6325792603e-06	3.8830708537e-06	3.3742328538e-06
6	Incidence	44560	America	3	Both	27	Age-standardized	1011	Soft tissue and other extraosseous sarcomas	3	Rate	1990	1.8850980195200002	1.9662834143399999	1.80107464535
6	Incidence	44560	America	3	Both	27	Age-standardized	1011	Soft tissue and other extraosseous sarcomas	2	Percent	2021	3.7610464989e-06	4.0534556276e-06	3.4637863238e-06
6	Incidence	44560	America	3	Both	27	Age-standardized	1011	Soft tissue and other extraosseous sarcomas	3	Rate	2021	1.86938516857	1.9724461748600002	1.75551193813
6	Incidence	44562	Europe	3	Both	27	Age-standardized	1011	Soft tissue and other extraosseous sarcomas	2	Percent	1990	3.4943467832e-06	3.7700650604e-06	3.2094969303e-06
6	Incidence	44562	Europe	3	Both	27	Age-standardized	1011	Soft tissue and other extraosseous sarcomas	3	Rate	1990	1.4784471375800001	1.55890049482	1.38421387807
6	Incidence	44562	Europe	3	Both	27	Age-standardized	1011	Soft tissue and other extraosseous sarcomas	2	Percent	2021	4.4094583827e-06	4.7974336021e-06	3.9815458517e-06
6	Incidence	44562	Europe	3	Both	27	Age-standardized	1011	Soft tissue and other extraosseous sarcomas	3	Rate	2021	1.95955901752	2.08209095184	1.7988921588799998
6	Incidence	1	Global	3	Both	22	All ages	410	Neoplasms	1	Number	1990	34774679.40618963	40425534.95886418	30034912.813305717
6	Incidence	1	Global	3	Both	22	All ages	410	Neoplasms	2	Percent	1990	0.001357764245945	0.001595759373508	0.0011565016094902
6	Incidence	1	Global	3	Both	22	All ages	410	Neoplasms	3	Rate	1990	651.98977563767	757.93755450614	563.12398563647
6	Incidence	1	Global	3	Both	22	All ages	410	Neoplasms	1	Number	2021	66479607.267329015	74980442.94640273	58335731.397383004
6	Incidence	1	Global	3	Both	22	All ages	410	Neoplasms	2	Percent	2021	0.0018065487774391	0.0020637200061103	0.0015752356894114
6	Incidence	1	Global	3	Both	22	All ages	410	Neoplasms	3	Rate	2021	842.43607824659	950.15949849033	739.23608757853
6	Incidence	1	Global	3	Both	27	Age-standardized	410	Neoplasms	2	Percent	1990	0.0016103569156521	0.0018643841600255	0.0013880976171626
6	Incidence	1	Global	3	Both	27	Age-standardized	410	Neoplasms	3	Rate	1990	758.25738344044	869.21623390471	658.6773402656199
6	Incidence	1	Global	3	Both	27	Age-standardized	410	Neoplasms	2	Percent	2021	0.0016753155040485	0.0019182553875488	0.0014615262441014
6	Incidence	1	Global	3	Both	27	Age-standardized	410	Neoplasms	3	Rate	2021	790.3337378206501	893.01185828534	694.42652142443
6	Incidence	1	Global	3	Both	22	All ages	1012	Malignant neoplasm of bone and articular cartilage	1	Number	1990	46583.015284522655	54215.434140689176	42150.53636013833
6	Incidence	1	Global	3	Both	22	All ages	1012	Malignant neoplasm of bone and articular cartilage	2	Percent	1990	1.8186620106e-06	2.1154147325e-06	1.6408006929e-06
6	Incidence	1	Global	3	Both	22	All ages	1012	Malignant neoplasm of bone and articular cartilage	3	Rate	1990	0.87338403121	1.01648410122	0.7902795716200001
6	Incidence	1	Global	3	Both	22	All ages	1012	Malignant neoplasm of bone and articular cartilage	1	Number	2021	91375.05707282203	102469.659286999	73780.36536051499
6	Incidence	1	Global	3	Both	22	All ages	1012	Malignant neoplasm of bone and articular cartilage	2	Percent	2021	2.4828492216e-06	2.8279951816e-06	1.9963893125e-06
6	Incidence	1	Global	3	Both	22	All ages	1012	Malignant neoplasm of bone and articular cartilage	3	Rate	2021	1.15791365043	1.29850553361	0.93495199808
6	Incidence	1	Global	3	Both	27	Age-standardized	1012	Malignant neoplasm of bone and articular cartilage	2	Percent	1990	2.0669303519e-06	2.3982389205e-06	1.8814567118e-06
6	Incidence	1	Global	3	Both	27	Age-standardized	1012	Malignant neoplasm of bone and articular cartilage	3	Rate	1990	0.9733367946900001	1.12691389793	0.8890522437099999
6	Incidence	1	Global	3	Both	27	Age-standardized	1012	Malignant neoplasm of bone and articular cartilage	2	Percent	2021	2.3576769152e-06	2.6871281055e-06	1.8947152168e-06
6	Incidence	1	Global	3	Both	27	Age-standardized	1012	Malignant neoplasm of bone and articular cartilage	3	Rate	2021	1.11231722718	1.25069441397	0.9014673703
6	Incidence	1	Global	3	Both	22	All ages	417	Liver cancer	1	Number	2021	529202.4612902864	593849.0954998265	480339.45566734456
6	Incidence	1	Global	3	Both	22	All ages	417	Liver cancer	2	Percent	2021	1.43800997756e-05	1.61675162225e-05	1.28181541447e-05
6	Incidence	1	Global	3	Both	22	All ages	417	Liver cancer	3	Rate	2021	6.70610529173	7.525313756309999	6.08690851064
6	Incidence	1	Global	3	Both	27	Age-standardized	417	Liver cancer	2	Percent	1990	1.25370353226e-05	1.39620191799e-05	1.12971593368e-05
6	Incidence	1	Global	3	Both	27	Age-standardized	417	Liver cancer	3	Rate	1990	5.90321062816	6.48128959579	5.42745364259
6	Incidence	1	Global	3	Both	27	Age-standardized	417	Liver cancer	2	Percent	2021	1.30412154774e-05	1.46579063619e-05	1.16047139899e-05
6	Incidence	1	Global	3	Both	27	Age-standardized	417	Liver cancer	3	Rate	2021	6.1524303976	6.89692104529	5.5787641817999996
6	Incidence	1	Global	3	Both	22	All ages	423	Larynx cancer	1	Number	1990	125175.0677125591	131638.99678797688	118981.11854043728
6	Incidence	1	Global	3	Both	22	All ages	423	Larynx cancer	2	Percent	1990	4.8875659382e-06	5.2613789855e-06	4.5053066487e-06
6	Incidence	1	Global	3	Both	22	All ages	423	Larynx cancer	3	Rate	1990	2.34690486604	2.46809694429	2.23077463565
6	Incidence	1	Global	3	Both	22	All ages	429	Breast cancer	1	Number	1990	875657.2265406045	910528.905269309	834228.8997931099
6	Incidence	1	Global	3	Both	22	All ages	429	Breast cancer	2	Percent	1990	3.4188201285e-05	3.62020668625e-05	3.17648216232e-05
6	Incidence	1	Global	3	Both	22	All ages	429	Breast cancer	3	Rate	1990	16.417680002130002	17.07148841615	15.640941124240001
6	Incidence	1	Global	3	Both	22	All ages	429	Breast cancer	1	Number	2021	2121564.3227317906	2268722.629530899	1982142.6427765307
6	Incidence	1	Global	3	Both	22	All ages	429	Breast cancer	2	Percent	2021	5.76504735106e-05	6.23576400924e-05	5.32621052706e-05
6	Incidence	1	Global	3	Both	22	All ages	429	Breast cancer	3	Rate	2021	26.88467037121	28.74947481211	25.11790522154
6	Incidence	1	Global	3	Both	27	Age-standardized	429	Breast cancer	2	Percent	1990	4.54117974367e-05	4.79643260592e-05	4.21704579537e-05
6	Incidence	1	Global	3	Both	27	Age-standardized	429	Breast cancer	3	Rate	1990	21.383827143530002	22.22013044071	20.26599158399
6	Incidence	1	Global	3	Both	27	Age-standardized	429	Breast cancer	2	Percent	2021	5.20661985499e-05	5.64143494377e-05	4.79574975903e-05
6	Incidence	1	Global	3	Both	27	Age-standardized	429	Breast cancer	3	Rate	2021	24.56276770116	26.25816900429	22.93106052169
6	Incidence	1	Global	3	Both	22	All ages	438	Prostate cancer	1	Number	1990	506405.2048268078	524697.4125534901	480851.376931336
6	Incidence	1	Global	3	Both	22	All ages	438	Prostate cancer	2	Percent	1990	1.97732187653e-05	2.11143116335e-05	1.83035721235e-05
6	Incidence	1	Global	3	Both	22	All ages	438	Prostate cancer	3	Rate	1990	9.494581158319999	9.837541398800001	9.01547294509
6	Incidence	1	Global	3	Both	22	All ages	438	Prostate cancer	1	Number	2021	1324382.902949716	1400222.166127075	1217320.9337821156
6	Incidence	1	Global	3	Both	22	All ages	438	Prostate cancer	2	Percent	2021	3.59889494563e-05	3.89384138111e-05	3.26939372201e-05
6	Incidence	1	Global	3	Both	22	All ages	438	Prostate cancer	3	Rate	2021	16.78270953634	17.7437520887	15.42600980326
6	Incidence	1	Global	3	Both	27	Age-standardized	438	Prostate cancer	2	Percent	1990	2.90667516644e-05	3.09766153798e-05	2.7017605658e-05
6	Incidence	1	Global	3	Both	27	Age-standardized	438	Prostate cancer	3	Rate	1990	13.68612129724	14.185732464800001	12.95920812903
6	Incidence	1	Global	3	Both	27	Age-standardized	438	Prostate cancer	2	Percent	2021	3.25807054775e-05	3.53467549638e-05	2.95810509569e-05
6	Incidence	1	Global	3	Both	27	Age-standardized	438	Prostate cancer	3	Rate	2021	15.370035938709998	16.253460054290002	14.133695309619998
6	Incidence	1	Global	3	Both	22	All ages	453	Gallbladder and biliary tract cancer	1	Number	1990	107797.75128656994	117511.807066162	96890.16973781734
6	Incidence	1	Global	3	Both	22	All ages	453	Gallbladder and biliary tract cancer	2	Percent	1990	4.2087928155e-06	4.6587140669e-06	3.788377396e-06
6	Incidence	1	Global	3	Both	22	All ages	453	Gallbladder and biliary tract cancer	3	Rate	1990	2.02109790444	2.20322654391	1.8165918739599998
6	Incidence	1	Global	3	Both	22	All ages	453	Gallbladder and biliary tract cancer	1	Number	2021	216768.34523702043	245237.5988424356	181887.986934734
6	Incidence	1	Global	3	Both	22	All ages	453	Gallbladder and biliary tract cancer	2	Percent	2021	5.8903805648e-06	6.6659793553e-06	4.9190056602e-06
6	Incidence	1	Global	3	Both	22	All ages	453	Gallbladder and biliary tract cancer	3	Rate	2021	2.74690964878	3.1076748118699995	2.30490234061
6	Incidence	1	Global	3	Both	27	Age-standardized	453	Gallbladder and biliary tract cancer	2	Percent	1990	6.1412080875e-06	6.7581713071e-06	5.5072451442e-06
6	Incidence	1	Global	3	Both	27	Age-standardized	453	Gallbladder and biliary tract cancer	3	Rate	1990	2.89177316472	3.14696491569	2.5852198796300003
6	Incidence	1	Global	3	Both	27	Age-standardized	453	Gallbladder and biliary tract cancer	2	Percent	2021	5.4271223768e-06	6.1263436384e-06	4.5603325618e-06
6	Incidence	1	Global	3	Both	27	Age-standardized	453	Gallbladder and biliary tract cancer	3	Rate	2021	2.56030325433	2.89194130542	2.1583235984
6	Incidence	1	Global	3	Both	22	All ages	459	Malignant skin melanoma	1	Number	1990	124319.841354008	127610.45515680348	119603.8668570077
6	Incidence	1	Global	3	Both	22	All ages	459	Malignant skin melanoma	2	Percent	1990	4.8540869061e-06	5.1446957925e-06	4.5267969389e-06
6	Incidence	1	Global	3	Both	22	All ages	459	Malignant skin melanoma	3	Rate	1990	2.3308702439799998	2.39256589701	2.24245053151
6	Incidence	1	Global	3	Both	22	All ages	459	Malignant skin melanoma	1	Number	2021	303104.6079212229	318904.816796458	281717.6387552156
6	Incidence	1	Global	3	Both	22	All ages	459	Malignant skin melanoma	2	Percent	2021	8.2361978228e-06	8.8277717766e-06	7.6403524845e-06
6	Incidence	1	Global	3	Both	22	All ages	459	Malignant skin melanoma	3	Rate	2021	3.8409712044299997	4.041192994949999	3.56995344168
6	Incidence	1	Global	3	Both	27	Age-standardized	459	Malignant skin melanoma	2	Percent	1990	6.3325769221e-06	6.7030054681e-06	5.9081529783e-06
6	Incidence	1	Global	3	Both	27	Age-standardized	459	Malignant skin melanoma	3	Rate	1990	2.98178460578	3.0637576218800002	2.86602339522
6	Incidence	1	Global	3	Both	27	Age-standardized	459	Malignant skin melanoma	2	Percent	2021	7.5412317148e-06	8.0984473996e-06	6.9662148111e-06
6	Incidence	1	Global	3	Both	27	Age-standardized	459	Malignant skin melanoma	3	Rate	2021	3.55775785248	3.74722407005	3.30905532223
6	Incidence	1	Global	3	Both	22	All ages	468	Testicular cancer	1	Number	1990	38833.490506755086	40260.793585650026	37572.49482676945
6	Incidence	1	Global	3	Both	22	All ages	468	Testicular cancer	2	Percent	1990	1.5162389321e-06	1.6094939891e-06	1.4215716184e-06
6	Incidence	1	Global	3	Both	22	All ages	468	Testicular cancer	3	Rate	1990	0.7280883446	0.75484882176	0.70444596156
6	Incidence	1	Global	3	Both	22	All ages	468	Testicular cancer	1	Number	2021	91507.37933523855	95709.71814309328	87965.91882683756
6	Incidence	1	Global	3	Both	22	All ages	468	Testicular cancer	2	Percent	2021	2.4865145338e-06	2.6545504462e-06	2.3416317613e-06
6	Incidence	1	Global	3	Both	22	All ages	468	Testicular cancer	3	Rate	2021	1.1595904510700001	1.212842899	1.11471271751
6	Incidence	1	Global	3	Both	27	Age-standardized	468	Testicular cancer	2	Percent	1990	1.5870139919e-06	1.6812189777e-06	1.4932438724e-06
6	Incidence	1	Global	3	Both	27	Age-standardized	468	Testicular cancer	3	Rate	1990	0.7472746582500001	0.7740547563899999	0.72318357627
6	Incidence	1	Global	3	Both	27	Age-standardized	468	Testicular cancer	2	Percent	2021	2.3833138264e-06	2.546782588e-06	2.2398562068e-06
6	Incidence	1	Global	3	Both	27	Age-standardized	468	Testicular cancer	3	Rate	2021	1.12438922204	1.17586889824	1.0809852752
6	Incidence	1	Global	3	Both	22	All ages	483	Mesothelioma	1	Number	1990	16493.16080966756	17783.423060171957	15324.91737108904
6	Incidence	1	Global	3	Both	22	All ages	483	Mesothelioma	2	Percent	1990	6.439554111e-07	7.087359029e-07	5.823719463e-07
6	Incidence	1	Global	3	Both	22	All ages	483	Mesothelioma	3	Rate	1990	0.30922994545	0.33342104684	0.28732657235000003
6	Incidence	1	Global	3	Both	22	All ages	483	Mesothelioma	1	Number	2021	31907.886040552963	34115.30061160297	29643.1265067465
6	Incidence	1	Global	3	Both	22	All ages	483	Mesothelioma	2	Percent	2021	8.670569973e-07	9.462782012e-07	7.959002808e-07
6	Incidence	1	Global	3	Both	22	All ages	483	Mesothelioma	3	Rate	2021	0.40433984926	0.43231242235999995	0.37564059518
6	Incidence	1	Global	3	Both	27	Age-standardized	483	Mesothelioma	2	Percent	1990	8.982753873e-07	9.848398022e-07	8.127792697e-07
6	Incidence	1	Global	3	Both	27	Age-standardized	483	Mesothelioma	3	Rate	1990	0.42297733537	0.45580292885	0.39164471671999995
6	Incidence	1	Global	3	Both	27	Age-standardized	483	Mesothelioma	2	Percent	2021	7.9339234e-07	8.655773456e-07	7.263959553e-07
6	Incidence	1	Global	3	Both	27	Age-standardized	483	Mesothelioma	3	Rate	2021	0.37428956345	0.40019871460999995	0.34721094734
6	Incidence	1	Global	3	Both	22	All ages	489	Other malignant neoplasms	1	Number	1990	205977.16966793608	222043.26693359533	184968.463274428
6	Incidence	1	Global	3	Both	22	All ages	489	Other malignant neoplasms	2	Percent	1990	8.0423198614e-06	8.8289623414e-06	7.1468518379e-06
6	Incidence	1	Global	3	Both	22	All ages	489	Other malignant neoplasms	3	Rate	1990	3.8618618757	4.16308481522	3.4679700555
6	Incidence	1	Global	3	Both	22	All ages	489	Other malignant neoplasms	1	Number	2021	422295.0236156829	462634.86783807207	380537.1523759118
6	Incidence	1	Global	3	Both	22	All ages	489	Other malignant neoplasms	2	Percent	2021	1.14752515597e-05	1.27407676206e-05	1.02583622468e-05
6	Incidence	1	Global	3	Both	22	All ages	489	Other malignant neoplasms	3	Rate	2021	5.35136379683	5.86255424396	4.8222039728
6	Incidence	1	Global	3	Both	27	Age-standardized	489	Other malignant neoplasms	2	Percent	1990	1.03194176753e-05	1.12795954508e-05	9.2219165146e-06
6	Incidence	1	Global	3	Both	27	Age-standardized	489	Other malignant neoplasms	3	Rate	1990	4.85911426419	5.21709779423	4.38122024609
6	Incidence	1	Global	3	Both	27	Age-standardized	489	Other malignant neoplasms	2	Percent	2021	1.06068348849e-05	1.17649305801e-05	9.4686710099e-06
6	Incidence	1	Global	3	Both	27	Age-standardized	489	Other malignant neoplasms	3	Rate	2021	5.00388475988	5.48755784045	4.50679181989
6	Incidence	1	Global	3	Both	22	All ages	426	Tracheal, bronchus, and lung cancer	1	Number	1990	1132063.6244635717	1186163.3655855388	1075370.8620241054
6	Incidence	1	Global	3	Both	22	All ages	426	Tracheal, bronchus, and lung cancer	2	Percent	1990	4.42014216779e-05	4.73131700458e-05	4.08147103883e-05
6	Incidence	1	Global	3	Both	22	All ages	426	Tracheal, bronchus, and lung cancer	3	Rate	1990	21.225038479869998	22.23935345497	20.16210699942
6	Incidence	1	Global	3	Both	22	All ages	426	Tracheal, bronchus, and lung cancer	1	Number	2021	2280688.2160554742	2509739.7279127026	2063251.874000018
6	Incidence	1	Global	3	Both	22	All ages	426	Tracheal, bronchus, and lung cancer	2	Percent	2021	6.19706263287e-05	6.86633044534e-05	5.54443939888e-05
6	Incidence	1	Global	3	Both	22	All ages	426	Tracheal, bronchus, and lung cancer	3	Rate	2021	28.90110389357	31.8036670298	26.14572932385
6	Incidence	1	Global	3	Both	27	Age-standardized	426	Tracheal, bronchus, and lung cancer	2	Percent	1990	6.06088068163e-05	6.48904272646e-05	5.62735932969e-05
6	Incidence	1	Global	3	Both	27	Age-standardized	426	Tracheal, bronchus, and lung cancer	3	Rate	1990	28.53851178123	29.91257573104	27.05803530576
6	Incidence	1	Global	3	Both	27	Age-standardized	426	Tracheal, bronchus, and lung cancer	2	Percent	2021	5.60131642026e-05	6.19919519532e-05	5.00243488639e-05
6	Incidence	1	Global	3	Both	27	Age-standardized	426	Tracheal, bronchus, and lung cancer	3	Rate	2021	26.42652512186	29.06849601967	23.904064890380003
6	Incidence	1	Global	3	Both	22	All ages	435	Uterine cancer	1	Number	1990	191290.84899624265	201941.37236402533	175002.5518946451
6	Incidence	1	Global	3	Both	22	All ages	435	Uterine cancer	2	Percent	1990	7.4683396322e-06	8.0296451926e-06	6.8323887722e-06
6	Incidence	1	Global	3	Both	22	All ages	435	Uterine cancer	3	Rate	1990	3.58650834021	3.78619479195	3.28111938037
6	Incidence	1	Global	3	Both	22	All ages	435	Uterine cancer	1	Number	2021	473613.85180723417	513666.884511488	429915.5683365334
6	Incidence	1	Global	3	Both	22	All ages	435	Uterine cancer	2	Percent	2021	1.28692404437e-05	1.40590406447e-05	1.16336380439e-05
6	Incidence	1	Global	3	Both	22	All ages	435	Uterine cancer	3	Rate	2021	6.00168100144	6.50923694499	5.44793208405
6	Incidence	1	Global	3	Both	27	Age-standardized	441	Colon and rectum cancer	2	Percent	1990	5.10543850055e-05	5.42645149319e-05	4.70954498658e-05
6	Incidence	1	Global	3	Both	27	Age-standardized	441	Colon and rectum cancer	3	Rate	1990	24.04002614508	25.010723304749998	22.54369403659
6	Incidence	1	Global	3	Both	27	Age-standardized	441	Colon and rectum cancer	2	Percent	2021	5.42793192056e-05	5.92024906955e-05	4.90108917639e-05
6	Incidence	1	Global	3	Both	27	Age-standardized	441	Colon and rectum cancer	3	Rate	2021	25.60699958475	27.515566203280002	23.32164907213
6	Incidence	1	Global	3	Both	22	All ages	456	Pancreatic cancer	1	Number	1990	207905.22991172437	217778.4582626627	196649.42237327952
6	Incidence	1	Global	3	Both	22	All ages	456	Pancreatic cancer	2	Percent	1990	8.1174774157e-06	8.6907948544e-06	7.5569342194e-06
6	Incidence	1	Global	3	Both	22	All ages	456	Pancreatic cancer	3	Rate	1990	3.89801103903	4.08312400189	3.68697612636
6	Incidence	1	Global	3	Both	22	All ages	456	Pancreatic cancer	1	Number	2021	508532.704079969	547207.6227474719	462090.8947233668
6	Incidence	1	Global	3	Both	22	All ages	456	Pancreatic cancer	2	Percent	2021	1.38189898307e-05	1.52038346027e-05	1.24455377227e-05
6	Incidence	1	Global	3	Both	22	All ages	456	Pancreatic cancer	3	Rate	2021	6.44417610896	6.9342684568	5.8556609635
6	Incidence	1	Global	3	Both	27	Age-standardized	456	Pancreatic cancer	2	Percent	1990	1.162121021e-05	1.24059353077e-05	1.07859222918e-05
6	Incidence	1	Global	3	Both	27	Age-standardized	456	Pancreatic cancer	3	Rate	1990	5.47214371944	5.7311119780099995	5.1602643645
6	Incidence	1	Global	3	Both	27	Age-standardized	456	Pancreatic cancer	2	Percent	2021	1.26355008791e-05	1.39128814557e-05	1.13274381734e-05
6	Incidence	1	Global	3	Both	27	Age-standardized	456	Pancreatic cancer	3	Rate	2021	5.96078742754	6.42139539326	5.39246305806
6	Incidence	1	Global	3	Both	22	All ages	480	Thyroid cancer	1	Number	1990	89885.4515378053	96998.77714699609	84681.2713507934
6	Incidence	1	Global	3	Both	22	All ages	480	Thyroid cancer	2	Percent	1990	3.5094214135e-06	3.8444711706e-06	3.2635845065e-06
6	Incidence	1	Global	3	Both	22	All ages	480	Thyroid cancer	3	Rate	1990	1.6852605511199998	1.81862815212	1.58768747984
6	Incidence	1	Global	3	Both	22	All ages	480	Thyroid cancer	1	Number	2021	249538.02112691847	274638.1705617816	223290.34543570815
6	Incidence	1	Global	3	Both	22	All ages	480	Thyroid cancer	2	Percent	2021	6.7810692236e-06	7.5557175958e-06	6.0068268406e-06
6	Incidence	1	Global	3	Both	22	All ages	480	Thyroid cancer	3	Rate	2021	3.1621701832	3.4802417290800003	2.82955707248
6	Incidence	1	Global	3	Both	27	Age-standardized	480	Thyroid cancer	2	Percent	1990	4.379148017e-06	4.7823927754e-06	4.0913003592e-06
6	Incidence	1	Global	3	Both	27	Age-standardized	480	Thyroid cancer	3	Rate	1990	2.06207910633	2.2243719671499997	1.9511299960500001
6	Incidence	1	Global	3	Both	27	Age-standardized	480	Thyroid cancer	2	Percent	2021	6.1766036259e-06	6.8973401517e-06	5.4619398784e-06
6	Incidence	1	Global	3	Both	27	Age-standardized	480	Thyroid cancer	3	Rate	2021	2.91376248153	3.21254660361	2.60674871067
6	Incidence	1	Global	3	Both	22	All ages	484	Hodgkin lymphoma	1	Number	1990	54671.44167539424	59832.16271058674	45648.57253244976
6	Incidence	1	Global	3	Both	22	All ages	484	Hodgkin lymphoma	2	Percent	1990	2.1346348987e-06	2.3869961808e-06	1.7681319555e-06
6	Incidence	1	Global	3	Both	22	All ages	484	Hodgkin lymphoma	3	Rate	1990	1.02503377746	1.12179203397	0.85586418256
6	Incidence	1	Global	3	Both	22	All ages	484	Hodgkin lymphoma	1	Number	2021	65182.009185848656	77142.97600200883	53167.4310277835
6	Incidence	1	Global	3	Both	22	All ages	484	Hodgkin lymphoma	2	Percent	2021	1.771076811e-06	2.0889380855e-06	1.4525622454e-06
6	Incidence	1	Global	3	Both	22	All ages	484	Hodgkin lymphoma	3	Rate	2021	0.8259927885799999	0.97756332865	0.67374288036
6	Incidence	1	Global	3	Both	27	Age-standardized	484	Hodgkin lymphoma	2	Percent	1990	2.3772317634e-06	2.6575173265e-06	1.9714428025e-06
6	Incidence	1	Global	3	Both	27	Age-standardized	484	Hodgkin lymphoma	3	Rate	1990	1.11936056002	1.22720443313	0.93490196431
6	Incidence	1	Global	3	Both	27	Age-standardized	484	Hodgkin lymphoma	2	Percent	2021	1.6827321035e-06	1.9881182083e-06	1.3780728243e-06
6	Incidence	1	Global	3	Both	27	Age-standardized	484	Hodgkin lymphoma	3	Rate	2021	0.7939163468	0.94058578624	0.64495083044
6	Incidence	1	Global	3	Both	22	All ages	490	Other neoplasms	1	Number	1990	24715051.688750423	30340404.66367782	19991541.92606453
6	Incidence	1	Global	3	Both	22	All ages	490	Other neoplasms	2	Percent	1990	0.0009649873558197	0.0011971955957706	0.000774624662172
6	Incidence	1	Global	3	Both	22	All ages	490	Other neoplasms	3	Rate	1990	463.38201474701	568.85164629027	374.82102373330997
6	Incidence	1	Global	3	Both	22	All ages	490	Other neoplasms	1	Number	2021	42913361.89765127	51701423.42007452	34917159.40053094
6	Incidence	1	Global	3	Both	22	All ages	490	Other neoplasms	2	Percent	2021	0.0011661672170147	0.001411185583529	0.0009543794847061
6	Incidence	1	Global	3	Both	22	All ages	490	Other neoplasms	3	Rate	2021	543.80231453624	655.1654887284301	442.47365527608997
6	Incidence	1	Global	3	Both	27	Age-standardized	490	Other neoplasms	2	Percent	1990	0.0010733702373062	0.0013168766624832	0.0008655360632908
6	Incidence	1	Global	3	Both	27	Age-standardized	490	Other neoplasms	3	Rate	1990	505.40785164913	613.10706778997	405.87944667615
6	Incidence	1	Global	3	Both	27	Age-standardized	490	Other neoplasms	2	Percent	2021	0.0010920499363369	0.001324123639756	0.0008941374492063
6	Incidence	1	Global	3	Both	27	Age-standardized	490	Other neoplasms	3	Rate	2021	515.17259944785	620.5488986443501	420.89176061587
6	Incidence	44559	Africa	3	Both	22	All ages	489	Other malignant neoplasms	1	Number	1990	10471.124201754195	12923.158675838837	8409.310158536206
6	Incidence	44559	Africa	3	Both	22	All ages	489	Other malignant neoplasms	2	Percent	1990	2.6779818736e-06	3.3274793475e-06	2.1241747124e-06
6	Incidence	44559	Africa	3	Both	22	All ages	489	Other malignant neoplasms	3	Rate	1990	1.6595680426500001	2.04819088527	1.33279122002
6	Incidence	44559	Africa	3	Both	22	All ages	489	Other malignant neoplasms	1	Number	2021	21117.470072349297	25276.62937509453	16714.481566793867
6	Incidence	44559	Africa	3	Both	22	All ages	489	Other malignant neoplasms	2	Percent	2021	2.6965832152e-06	3.2397409789e-06	2.1223946883e-06
6	Incidence	44559	Africa	3	Both	22	All ages	489	Other malignant neoplasms	3	Rate	2021	1.52660875781	1.82727967128	1.2083111213
6	Incidence	44562	Europe	3	Both	22	All ages	417	Liver cancer	1	Number	1990	31363.38805893932	32383.242730091497	30183.654786902804
6	Incidence	44562	Europe	3	Both	22	All ages	417	Liver cancer	2	Percent	1990	9.4650944185e-06	1.00747652062e-05	8.8942134794e-06
6	Incidence	44562	Europe	3	Both	22	All ages	417	Liver cancer	3	Rate	1990	3.9081282887100004	4.03521031452	3.76112411413
6	Incidence	44559	Africa	3	Both	22	All ages	417	Liver cancer	1	Number	1990	25109.76860875768	34584.6952747738	18269.42465052194
6	Incidence	44559	Africa	3	Both	22	All ages	417	Liver cancer	2	Percent	1990	6.4229342798e-06	8.9755278533e-06	4.7049691683e-06
6	Incidence	44559	Africa	3	Both	22	All ages	417	Liver cancer	3	Rate	1990	3.97964619066	5.48132692698	2.89552035898
6	Incidence	1	Global	3	Both	22	All ages	411	Esophageal cancer	1	Number	1990	354730.818799239	388914.4611402351	317512.389847209
6	Incidence	1	Global	3	Both	22	All ages	411	Esophageal cancer	2	Percent	1990	1.38502237437e-05	1.53612119162e-05	1.23083356898e-05
6	Incidence	1	Global	3	Both	22	All ages	411	Esophageal cancer	3	Rate	1990	6.650841097889999	7.2917495313	5.95303351041
6	Incidence	1	Global	3	Both	22	All ages	411	Esophageal cancer	1	Number	2021	576529.2776778279	645648.4621065578	509492.069037404
6	Incidence	1	Global	3	Both	22	All ages	411	Esophageal cancer	2	Percent	2021	1.56661269739e-05	1.78135812764e-05	1.368115464e-05
6	Incidence	1	Global	3	Both	22	All ages	411	Esophageal cancer	3	Rate	2021	7.305835332750001	8.18172039067	6.45633327543
6	Incidence	1	Global	3	Both	27	Age-standardized	411	Esophageal cancer	2	Percent	1990	1.88101349611e-05	2.08422294446e-05	1.67520647475e-05
6	Incidence	1	Global	3	Both	27	Age-standardized	411	Esophageal cancer	3	Rate	1990	8.85719616287	9.69396761049	7.961504923370001
6	Incidence	1	Global	3	Both	27	Age-standardized	411	Esophageal cancer	2	Percent	2021	1.41060775738e-05	1.6063340353e-05	1.23511468052e-05
6	Incidence	1	Global	3	Both	27	Age-standardized	411	Esophageal cancer	3	Rate	2021	6.6547853543199995	7.449526409900001	5.8828943802
6	Incidence	44561	Asia	3	Both	22	All ages	453	Gallbladder and biliary tract cancer	1	Number	1990	51517.1684157435	60807.52825860013	43652.5061619014
6	Incidence	44561	Asia	3	Both	22	All ages	453	Gallbladder and biliary tract cancer	2	Percent	1990	3.5284869369e-06	4.1437670985e-06	2.9753901169e-06
6	Incidence	44561	Asia	3	Both	22	All ages	453	Gallbladder and biliary tract cancer	3	Rate	1990	1.62256360977	1.9151689735000001	1.37486143264
6	Incidence	44561	Asia	3	Both	22	All ages	453	Gallbladder and biliary tract cancer	1	Number	2021	139380.59903630562	168076.16100396257	107190.16225862793
6	Incidence	44561	Asia	3	Both	22	All ages	453	Gallbladder and biliary tract cancer	2	Percent	2021	6.8787311384e-06	8.1531092562e-06	5.2184888655e-06
6	Incidence	44561	Asia	3	Both	22	All ages	453	Gallbladder and biliary tract cancer	3	Rate	2021	3.01511764425	3.63586756065	2.31876568009
6	Incidence	44561	Asia	3	Both	27	Age-standardized	453	Gallbladder and biliary tract cancer	2	Percent	1990	6.3202566055e-06	7.3913855632e-06	5.4334459695e-06
6	Incidence	44561	Asia	3	Both	27	Age-standardized	453	Gallbladder and biliary tract cancer	3	Rate	1990	2.84582205309	3.3310387473099996	2.43014299325
6	Incidence	44561	Asia	3	Both	27	Age-standardized	453	Gallbladder and biliary tract cancer	2	Percent	2021	6.5195089272e-06	7.6902283231e-06	5.0256646383e-06
6	Incidence	44561	Asia	3	Both	27	Age-standardized	453	Gallbladder and biliary tract cancer	3	Rate	2021	2.90854035962	3.45841653271	2.2364774973399997
6	Incidence	44561	Asia	3	Both	22	All ages	459	Malignant skin melanoma	1	Number	1990	15304.397961163688	16680.004620105257	13012.436362203567
6	Incidence	44561	Asia	3	Both	22	All ages	459	Malignant skin melanoma	2	Percent	1990	1.048373734e-06	1.1753504273e-06	8.778773482e-07
6	Incidence	44561	Asia	3	Both	22	All ages	459	Malignant skin melanoma	3	Rate	1990	0.48202104201	0.52534658522	0.40983435939999996
6	Incidence	44561	Asia	3	Both	22	All ages	459	Malignant skin melanoma	1	Number	2021	48544.47755829499	56530.78201261432	37131.87008677841
6	Incidence	44561	Asia	3	Both	22	All ages	459	Malignant skin melanoma	2	Percent	2021	2.3955519893e-06	2.791878101e-06	1.8416852298e-06
6	Incidence	44561	Asia	3	Both	22	All ages	459	Malignant skin melanoma	3	Rate	2021	1.05012686004	1.22288869088	0.8032463444500001
6	Incidence	44560	America	3	Both	22	All ages	417	Liver cancer	1	Number	1990	13388.630024601984	13743.869794012911	12870.489456574143
6	Incidence	44560	America	3	Both	22	All ages	417	Liver cancer	2	Percent	1990	3.572131541e-06	3.8076609219e-06	3.3124479588e-06
6	Incidence	44560	America	3	Both	22	All ages	417	Liver cancer	3	Rate	1990	1.8695128755800001	1.9191165558299998	1.79716264546
6	Incidence	44561	Asia	3	Both	27	Age-standardized	459	Malignant skin melanoma	2	Percent	1990	1.5676876645e-06	1.7364144611e-06	1.3289950674e-06
6	Incidence	44561	Asia	3	Both	27	Age-standardized	459	Malignant skin melanoma	3	Rate	1990	0.70580695622	0.76686699745	0.60524318396
6	Incidence	44561	Asia	3	Both	27	Age-standardized	459	Malignant skin melanoma	2	Percent	2021	2.1805782577e-06	2.551644075e-06	1.6813596319e-06
6	Incidence	44561	Asia	3	Both	27	Age-standardized	459	Malignant skin melanoma	3	Rate	2021	0.97289022564	1.12847808115	0.74945624557
6	Incidence	44561	Asia	3	Both	22	All ages	468	Testicular cancer	1	Number	1990	9029.71987887816	9743.02143700041	8374.427190376551
6	Incidence	44561	Asia	3	Both	22	All ages	468	Testicular cancer	2	Percent	1990	6.185417781e-07	6.837884505e-07	5.58935614e-07
6	Incidence	44561	Asia	3	Both	22	All ages	468	Testicular cancer	3	Rate	1990	0.28439635431	0.30686220767	0.26375752452
6	Incidence	44561	Asia	3	Both	22	All ages	468	Testicular cancer	1	Number	2021	28131.90950442941	30984.059463764323	25807.203848141537
6	Incidence	44561	Asia	3	Both	22	All ages	468	Testicular cancer	2	Percent	2021	1.3882804551e-06	1.5394979533e-06	1.2601380842e-06
6	Incidence	44561	Asia	3	Both	22	All ages	468	Testicular cancer	3	Rate	2021	0.60855683861	0.6702552939599999	0.55826819664
6	Incidence	44561	Asia	3	Both	27	Age-standardized	468	Testicular cancer	2	Percent	1990	6.633923489e-07	7.310309136e-07	6.012021371e-07
6	Incidence	44561	Asia	3	Both	27	Age-standardized	468	Testicular cancer	3	Rate	1990	0.29867169978999997	0.32332171729	0.27777312938000004
6	Incidence	44561	Asia	3	Both	27	Age-standardized	468	Testicular cancer	2	Percent	2021	1.2810043894e-06	1.4197266193e-06	1.1653929542e-06
6	Incidence	44561	Asia	3	Both	27	Age-standardized	468	Testicular cancer	3	Rate	2021	0.57152904148	0.62881407589	0.52497659986
6	Incidence	44561	Asia	3	Both	22	All ages	483	Mesothelioma	1	Number	1990	3774.596624981167	4161.919545072215	3355.3334141870246
6	Incidence	44561	Asia	3	Both	22	All ages	483	Mesothelioma	2	Percent	1990	2.58546749e-07	2.886745087e-07	2.23516306e-07
6	Incidence	44561	Asia	3	Both	22	All ages	483	Mesothelioma	3	Rate	1990	0.11888314738	0.13108211123	0.10567820522999999
6	Incidence	44561	Asia	3	Both	22	All ages	483	Mesothelioma	1	Number	2021	10570.791492977778	11693.233528131186	9574.004426202366
6	Incidence	44561	Asia	3	Both	22	All ages	483	Mesothelioma	2	Percent	2021	5.217048632e-07	5.864287541e-07	4.687697234e-07
6	Incidence	44561	Asia	3	Both	22	All ages	483	Mesothelioma	3	Rate	2021	0.22867013174	0.25295109199	0.20710737270000001
6	Incidence	44561	Asia	3	Both	27	Age-standardized	483	Mesothelioma	2	Percent	1990	4.09758821e-07	4.555476319e-07	3.593042627e-07
6	Incidence	44561	Asia	3	Both	27	Age-standardized	483	Mesothelioma	3	Rate	1990	0.18449146832000002	0.20241061546	0.16438532824000002
6	Incidence	44561	Asia	3	Both	27	Age-standardized	483	Mesothelioma	2	Percent	2021	4.739910417e-07	5.316690366e-07	4.258258518e-07
6	Incidence	44561	Asia	3	Both	27	Age-standardized	483	Mesothelioma	3	Rate	2021	0.21145406417	0.23329374607	0.19085691228
6	Incidence	44561	Asia	3	Both	22	All ages	489	Other malignant neoplasms	1	Number	1990	88477.66872144994	100876.99020577862	70861.2304161232
6	Incidence	44561	Asia	3	Both	22	All ages	489	Other malignant neoplasms	2	Percent	1990	6.0604471695e-06	7.0036410877e-06	4.7895030361e-06
6	Incidence	44561	Asia	3	Both	22	All ages	489	Other malignant neoplasms	3	Rate	1990	2.78665637029	3.17718031492	2.23181625374
6	Incidence	44561	Asia	3	Both	22	All ages	489	Other malignant neoplasms	1	Number	2021	224207.7412837358	256086.59417588683	189516.94218304087
6	Incidence	44561	Asia	3	Both	22	All ages	489	Other malignant neoplasms	2	Percent	2021	1.10652343273e-05	1.2761910082e-05	9.3587348796e-06
6	Incidence	44561	Asia	3	Both	22	All ages	489	Other malignant neoplasms	3	Rate	2021	4.85012061503	5.539732314919999	4.09968015786
6	Incidence	44561	Asia	3	Both	27	Age-standardized	489	Other malignant neoplasms	2	Percent	1990	8.4196084405e-06	9.67159838e-06	6.7961169859e-06
6	Incidence	44561	Asia	3	Both	27	Age-standardized	489	Other malignant neoplasms	3	Rate	1990	3.79091009978	4.32339510382	3.07046984443
6	Incidence	44561	Asia	3	Both	27	Age-standardized	489	Other malignant neoplasms	2	Percent	2021	1.02125020415e-05	1.17806368717e-05	8.6082989976e-06
6	Incidence	44561	Asia	3	Both	27	Age-standardized	489	Other malignant neoplasms	3	Rate	2021	4.55602176388	5.1912147852	3.85139568639
6	Incidence	1	Global	3	Both	22	All ages	1013	Neuroblastoma and other peripheral nervous cell tumors	1	Number	1990	5854.2157371692665	7643.138806708124	4516.806248860247
6	Incidence	1	Global	3	Both	22	All ages	1013	Neuroblastoma and other peripheral nervous cell tumors	2	Percent	1990	2.285874058e-07	3.007223511e-07	1.734515545e-07
6	Incidence	1	Global	3	Both	22	All ages	1013	Neuroblastoma and other peripheral nervous cell tumors	3	Rate	1990	0.10976057494	0.14330105815	0.08468551093
6	Incidence	1	Global	3	Both	22	All ages	1013	Neuroblastoma and other peripheral nervous cell tumors	1	Number	2021	10867.403777451564	13556.989549204893	8279.039076966472
6	Incidence	1	Global	3	Both	22	All ages	1013	Neuroblastoma and other peripheral nervous cell tumors	2	Percent	2021	2.953317214e-07	3.7486078e-07	2.21145132e-07
6	Incidence	1	Global	3	Both	22	All ages	1013	Neuroblastoma and other peripheral nervous cell tumors	3	Rate	2021	0.1377128024	0.17179549606	0.10491279203
6	Incidence	1	Global	3	Both	27	Age-standardized	1013	Neuroblastoma and other peripheral nervous cell tumors	2	Percent	1990	2.230004822e-07	2.899274294e-07	1.704792239e-07
6	Incidence	1	Global	3	Both	27	Age-standardized	1013	Neuroblastoma and other peripheral nervous cell tumors	3	Rate	1990	0.10500105560999999	0.13617875848	0.08155967718
6	Incidence	1	Global	3	Both	27	Age-standardized	1013	Neuroblastoma and other peripheral nervous cell tumors	2	Percent	2021	3.100593983e-07	3.991902162e-07	2.28456297e-07
6	Incidence	1	Global	3	Both	27	Age-standardized	1013	Neuroblastoma and other peripheral nervous cell tumors	3	Rate	2021	0.14625728976	0.18361816569	0.10895058328999999
6	Incidence	44561	Asia	3	Both	22	All ages	1012	Malignant neoplasm of bone and articular cartilage	1	Number	1990	20908.62641416616	27132.557272318976	18031.65774178876
6	Incidence	44561	Asia	3	Both	22	All ages	1012	Malignant neoplasm of bone and articular cartilage	2	Percent	1990	1.4319521169e-06	1.8686287194e-06	1.2241231536e-06
6	Incidence	44561	Asia	3	Both	22	All ages	1012	Malignant neoplasm of bone and articular cartilage	3	Rate	1990	0.65852952313	0.85455589707	0.56791769764
6	Incidence	44561	Asia	3	Both	22	All ages	1012	Malignant neoplasm of bone and articular cartilage	1	Number	2021	57067.22138551676	67662.59513489416	41232.42802977137
6	Incidence	44561	Asia	3	Both	22	All ages	1012	Malignant neoplasm of bone and articular cartilage	2	Percent	2021	2.8161905192e-06	3.3801612724e-06	2.0383502087e-06
6	Incidence	44561	Asia	3	Both	22	All ages	1012	Malignant neoplasm of bone and articular cartilage	3	Rate	2021	1.23449308797	1.46369498953	0.8919506884499999
6	Incidence	44561	Asia	3	Both	27	Age-standardized	1012	Malignant neoplasm of bone and articular cartilage	2	Percent	1990	1.7027345841e-06	2.2440109891e-06	1.4573044355e-06
6	Incidence	44561	Asia	3	Both	27	Age-standardized	1012	Malignant neoplasm of bone and articular cartilage	3	Rate	1990	0.76676897345	1.00844845003	0.66382900466
6	Incidence	44561	Asia	3	Both	27	Age-standardized	1012	Malignant neoplasm of bone and articular cartilage	2	Percent	2021	2.6316870239e-06	3.1383707551e-06	1.9104110096e-06
6	Incidence	44561	Asia	3	Both	27	Age-standardized	1012	Malignant neoplasm of bone and articular cartilage	3	Rate	2021	1.174134994	1.38588870732	0.85047402819
6	Incidence	44562	Europe	3	Both	22	All ages	1012	Malignant neoplasm of bone and articular cartilage	1	Number	1990	13555.397538364205	14078.174843825516	12899.003560420531
6	Incidence	44562	Europe	3	Both	22	All ages	1012	Malignant neoplasm of bone and articular cartilage	2	Percent	1990	4.0910631607e-06	4.3949633594e-06	3.8083899421e-06
6	Incidence	44562	Europe	3	Both	22	All ages	1012	Malignant neoplasm of bone and articular cartilage	3	Rate	1990	1.68911064343	1.75425286507	1.60731871875
6	Incidence	44562	Europe	3	Both	22	All ages	1012	Malignant neoplasm of bone and articular cartilage	1	Number	2021	10229.389460170798	10755.298148141484	9573.613229980723
6	Incidence	44562	Europe	3	Both	22	All ages	1012	Malignant neoplasm of bone and articular cartilage	2	Percent	2021	2.7893675177e-06	2.9956652952e-06	2.571997608e-06
6	Incidence	44562	Europe	3	Both	22	All ages	1012	Malignant neoplasm of bone and articular cartilage	3	Rate	2021	1.2055475358899999	1.26752659391	1.12826341043
6	Incidence	44562	Europe	3	Both	27	Age-standardized	1012	Malignant neoplasm of bone and articular cartilage	2	Percent	1990	3.6226136146e-06	3.9013612152e-06	3.3544468082e-06
6	Incidence	44562	Europe	3	Both	27	Age-standardized	1012	Malignant neoplasm of bone and articular cartilage	3	Rate	1990	1.53264865402	1.59090321624	1.46233559632
6	Incidence	44562	Europe	3	Both	27	Age-standardized	1012	Malignant neoplasm of bone and articular cartilage	2	Percent	2021	2.1392480803e-06	2.3160244303e-06	1.9678378907e-06
6	Incidence	44562	Europe	3	Both	27	Age-standardized	1012	Malignant neoplasm of bone and articular cartilage	3	Rate	2021	0.95071781127	0.99990336629	0.8907777477700001
6	Incidence	44562	Europe	3	Both	22	All ages	410	Neoplasms	1	Number	1990	8896648.466544336	10098642.846612511	7731413.427159028
6	Incidence	44562	Europe	3	Both	22	All ages	410	Neoplasms	2	Percent	1990	0.0026851151375016	0.0031034514353959	0.0023294356817587
6	Incidence	44562	Europe	3	Both	22	All ages	410	Neoplasms	3	Rate	1990	1108.59335354585	1258.37143972673	963.3957743856799
6	Incidence	44562	Europe	3	Both	22	All ages	410	Neoplasms	1	Number	2021	11160613.686983934	12482958.923628472	9932966.29675845
6	Incidence	44562	Europe	3	Both	22	All ages	410	Neoplasms	2	Percent	2021	0.0030435979086746	0.0034295195763146	0.0026747481206863
6	Incidence	44562	Europe	3	Both	22	All ages	410	Neoplasms	3	Rate	2021	1315.29358440665	1471.1337787642199	1170.6136607425701
6	Incidence	44562	Europe	3	Both	27	Age-standardized	410	Neoplasms	2	Percent	1990	0.0022988747323887	0.002673887560845	0.0019742412010734
6	Incidence	44562	Europe	3	Both	27	Age-standardized	410	Neoplasms	3	Rate	1990	972.6021987539499	1113.51362650402	844.45549647388
6	Incidence	44562	Europe	3	Both	27	Age-standardized	410	Neoplasms	2	Percent	2021	0.0021382800045353	0.0024598002652763	0.0018617727913668
6	Incidence	44562	Europe	3	Both	27	Age-standardized	410	Neoplasms	3	Rate	2021	950.24811771795	1075.30438850253	838.77097498711
6	Incidence	44560	America	3	Both	22	All ages	1012	Malignant neoplasm of bone and articular cartilage	1	Number	1990	6744.049422796862	6983.915174644353	6456.644104226722
6	Incidence	44560	America	3	Both	22	All ages	1012	Malignant neoplasm of bone and articular cartilage	2	Percent	1990	1.7993837928e-06	1.935443396e-06	1.6609339795e-06
6	Incidence	44560	America	3	Both	22	All ages	1012	Malignant neoplasm of bone and articular cartilage	3	Rate	1990	0.94170107071	0.97519457308	0.90156941104
6	Incidence	44560	America	3	Both	22	All ages	1012	Malignant neoplasm of bone and articular cartilage	1	Number	2021	11891.606171934916	12541.48670185932	11245.963887922951
6	Incidence	44560	America	3	Both	22	All ages	1012	Malignant neoplasm of bone and articular cartilage	2	Percent	2021	2.3821012713e-06	2.5761654917e-06	2.1914832908e-06
6	Incidence	44560	America	3	Both	22	All ages	1012	Malignant neoplasm of bone and articular cartilage	3	Rate	2021	1.15804143036	1.22132880866	1.09516678556
6	Incidence	44560	America	3	Both	27	Age-standardized	1012	Malignant neoplasm of bone and articular cartilage	2	Percent	1990	1.9037982051e-06	2.0422073597e-06	1.7616911887e-06
6	Incidence	44560	America	3	Both	27	Age-standardized	1012	Malignant neoplasm of bone and articular cartilage	3	Rate	1990	0.98789486119	1.02139680024	0.9469091439699999
6	Incidence	44560	America	3	Both	27	Age-standardized	1012	Malignant neoplasm of bone and articular cartilage	2	Percent	2021	2.1090726208e-06	2.2828258897e-06	1.9397923286e-06
6	Incidence	44560	America	3	Both	27	Age-standardized	1012	Malignant neoplasm of bone and articular cartilage	3	Rate	2021	1.04823782555	1.1083396055999999	0.99193969839
6	Incidence	44559	Africa	3	Both	22	All ages	485	Non-Hodgkin lymphoma	1	Number	1990	15909.162252905817	18757.24970280901	13176.054263732778
6	Incidence	44559	Africa	3	Both	22	All ages	485	Non-Hodgkin lymphoma	2	Percent	1990	4.0695001682e-06	4.915911916e-06	3.3066370771e-06
6	Incidence	44559	Africa	3	Both	22	All ages	485	Non-Hodgkin lymphoma	3	Rate	1990	2.52144246898	2.97283573139	2.08827229656
6	Incidence	44559	Africa	3	Both	22	All ages	485	Non-Hodgkin lymphoma	1	Number	2021	39425.79944068952	47044.23392450157	32762.84086009758
6	Incidence	44559	Africa	3	Both	22	All ages	485	Non-Hodgkin lymphoma	2	Percent	2021	5.0343591051e-06	5.9836972277e-06	4.0953066e-06
6	Incidence	44559	Africa	3	Both	22	All ages	485	Non-Hodgkin lymphoma	3	Rate	2021	2.85014116292	3.40088747695	2.36846741663
6	Incidence	44559	Africa	3	Both	27	Age-standardized	485	Non-Hodgkin lymphoma	2	Percent	1990	6.7119347705e-06	7.8968289471e-06	5.4853619952e-06
6	Incidence	44559	Africa	3	Both	27	Age-standardized	485	Non-Hodgkin lymphoma	3	Rate	1990	3.8406596950500003	4.41995243312	3.18682537246
6	Incidence	44559	Africa	3	Both	27	Age-standardized	485	Non-Hodgkin lymphoma	2	Percent	2021	8.1950206041e-06	9.4963638965e-06	6.8839009907e-06
6	Incidence	44559	Africa	3	Both	27	Age-standardized	485	Non-Hodgkin lymphoma	3	Rate	2021	4.54647479477	5.28146889217	3.84903274249
6	Incidence	44559	Africa	3	Both	22	All ages	1012	Malignant neoplasm of bone and articular cartilage	1	Number	1990	5301.0999478290205	6601.679787720211	4296.657899536676
6	Incidence	44559	Africa	3	Both	22	All ages	1012	Malignant neoplasm of bone and articular cartilage	2	Percent	1990	1.3556197666e-06	1.6993747135e-06	1.0987741104e-06
6	Incidence	44559	Africa	3	Both	22	All ages	1012	Malignant neoplasm of bone and articular cartilage	3	Rate	1990	0.8401711119799999	1.04629995714	0.6809771332
6	Incidence	44559	Africa	3	Both	22	All ages	1012	Malignant neoplasm of bone and articular cartilage	1	Number	2021	12077.219613408011	16577.514565790487	9532.6920662874
6	Incidence	44559	Africa	3	Both	22	All ages	1012	Malignant neoplasm of bone and articular cartilage	2	Percent	2021	1.5417544341e-06	2.1203240424e-06	1.1851203853e-06
6	Incidence	44559	Africa	3	Both	22	All ages	1012	Malignant neoplasm of bone and articular cartilage	3	Rate	2021	0.87307755942	1.19840960268	0.68913042822
6	Incidence	44559	Africa	3	Both	27	Age-standardized	1012	Malignant neoplasm of bone and articular cartilage	2	Percent	1990	1.8383689258e-06	2.2552922068e-06	1.5160767087e-06
6	Incidence	44559	Africa	3	Both	27	Age-standardized	1012	Malignant neoplasm of bone and articular cartilage	3	Rate	1990	1.05219023334	1.2934213279	0.8597414114299999
6	Incidence	44559	Africa	3	Both	27	Age-standardized	1012	Malignant neoplasm of bone and articular cartilage	2	Percent	2021	1.9011474007e-06	2.5888021709e-06	1.5030586596e-06
6	Incidence	44559	Africa	3	Both	27	Age-standardized	1012	Malignant neoplasm of bone and articular cartilage	3	Rate	2021	1.05498927623	1.4358995194800002	0.85032896603
6	Incidence	44559	Africa	3	Both	22	All ages	410	Neoplasms	1	Number	1990	1334466.3490572197	1569375.5955539392	1145749.4982633046
6	Incidence	44559	Africa	3	Both	22	All ages	410	Neoplasms	2	Percent	1990	0.0003412641813484	0.0004061481990785	0.0002875432435835
6	Incidence	44559	Africa	3	Both	22	All ages	410	Neoplasms	3	Rate	1990	211.49951659595	248.7302733798	181.58979070094
6	Incidence	44559	Africa	3	Both	22	All ages	410	Neoplasms	1	Number	2021	3108585.011643687	3617970.621032504	2662600.899326612
6	Incidence	44559	Africa	3	Both	22	All ages	410	Neoplasms	2	Percent	2021	0.0003968955136698	0.0004678021884868	0.0003367183002484
6	Incidence	44559	Africa	3	Both	22	All ages	410	Neoplasms	3	Rate	2021	224.72356238358	261.54769565965	192.48280393207
6	Incidence	44559	Africa	3	Both	27	Age-standardized	410	Neoplasms	2	Percent	1990	0.0005633940888535	0.0006504516902141	0.0004787566222244
6	Incidence	44559	Africa	3	Both	27	Age-standardized	410	Neoplasms	3	Rate	1990	322.42856460846997	368.66694482233004	277.09867445828
6	Incidence	44559	Africa	3	Both	27	Age-standardized	410	Neoplasms	2	Percent	2021	0.0005987325340478	0.000688257238342	0.0005140106366292
6	Incidence	44559	Africa	3	Both	27	Age-standardized	410	Neoplasms	3	Rate	2021	332.17530458857	377.49894262719	289.8888901312
6	Incidence	21	Oceania	3	Both	22	All ages	1012	Malignant neoplasm of bone and articular cartilage	1	Number	1990	23.19875977738204	41.246676558715976	12.35021084345103
6	Incidence	21	Oceania	3	Both	22	All ages	1012	Malignant neoplasm of bone and articular cartilage	2	Percent	1990	6.027259812e-07	1.0736280824e-06	3.156454812e-07
6	Incidence	21	Oceania	3	Both	22	All ages	1012	Malignant neoplasm of bone and articular cartilage	3	Rate	1990	0.35418236809000003	0.62972528357	0.18855434363
6	Incidence	21	Oceania	3	Both	22	All ages	1012	Malignant neoplasm of bone and articular cartilage	1	Number	2021	59.22657833370496	113.16529397588543	24.005393046256707
6	Incidence	21	Oceania	3	Both	22	All ages	1012	Malignant neoplasm of bone and articular cartilage	2	Percent	2021	7.458292786e-07	1.4549087829e-06	3.038770776e-07
6	Incidence	21	Oceania	3	Both	22	All ages	1012	Malignant neoplasm of bone and articular cartilage	3	Rate	2021	0.42524679680000005	0.8125267426499999	0.17235870763
6	Incidence	21	Oceania	3	Both	27	Age-standardized	1012	Malignant neoplasm of bone and articular cartilage	2	Percent	1990	8.428423162e-07	1.5078383735e-06	4.629533647e-07
6	Incidence	21	Oceania	3	Both	27	Age-standardized	1012	Malignant neoplasm of bone and articular cartilage	3	Rate	1990	0.45920678012999994	0.82206588171	0.25185897956
6	Incidence	21	Oceania	3	Both	27	Age-standardized	1012	Malignant neoplasm of bone and articular cartilage	2	Percent	2021	9.54331786e-07	1.8165263634e-06	4.079019287e-07
6	Incidence	21	Oceania	3	Both	27	Age-standardized	1012	Malignant neoplasm of bone and articular cartilage	3	Rate	2021	0.52214069077	0.980126646	0.22234651015
6	Incidence	44561	Asia	3	Both	22	All ages	414	Stomach cancer	1	Number	1990	645662.1037161783	727668.2281375699	559936.3724292051
6	Incidence	44561	Asia	3	Both	22	All ages	414	Stomach cancer	2	Percent	1990	4.42233811411e-05	5.01633728593e-05	3.81613051721e-05
6	Incidence	44561	Asia	3	Both	22	All ages	414	Stomach cancer	3	Rate	1990	20.335508839379997	22.9183401043	17.63552636199
6	Incidence	44561	Asia	3	Both	22	All ages	414	Stomach cancer	1	Number	2021	913055.1357212862	1089660.4326772438	751619.9359989876
6	Incidence	44561	Asia	3	Both	22	All ages	414	Stomach cancer	2	Percent	2021	4.50602950151e-05	5.47837811275e-05	3.68090883945e-05
6	Incidence	44561	Asia	3	Both	22	All ages	414	Stomach cancer	3	Rate	2021	19.75144796992	23.57182003462	16.25923942403
6	Incidence	44560	America	3	Both	22	All ages	410	Neoplasms	1	Number	1990	7391307.168124903	8312802.287719865	6539048.081575634
6	Incidence	44560	America	3	Both	22	All ages	410	Neoplasms	2	Percent	1990	0.0019721167735657	0.0022659048779027	0.0017315546418404
6	Incidence	44560	America	3	Both	22	All ages	410	Neoplasms	3	Rate	1990	1032.08049611974	1160.752883638	913.07583823438
6	Incidence	44560	America	3	Both	22	All ages	410	Neoplasms	1	Number	2021	20650453.16132998	23105014.972274825	18432919.84751833
6	Incidence	44560	America	3	Both	22	All ages	410	Neoplasms	2	Percent	2021	0.0041368854977276	0.004732284086209	0.0036315848925479
6	Incidence	44560	America	3	Both	22	All ages	410	Neoplasms	3	Rate	2021	2011.0050711992299	2250.03790068819	1795.0548106994102
6	Incidence	44560	America	3	Both	27	Age-standardized	410	Neoplasms	2	Percent	1990	0.0022236187454056	0.0025431874983355	0.001952384467551
6	Incidence	44560	America	3	Both	27	Age-standardized	410	Neoplasms	3	Rate	1990	1153.813807281	1301.1522523721198	1024.18058729457
6	Incidence	44560	America	3	Both	27	Age-standardized	410	Neoplasms	2	Percent	2021	0.0032866774428581	0.0037500644943016	0.0028845218458307
6	Incidence	44560	America	3	Both	27	Age-standardized	410	Neoplasms	3	Rate	2021	1633.48955324889	1823.59727583308	1456.31548217974
6	Incidence	44559	Africa	3	Both	22	All ages	490	Other neoplasms	1	Number	1990	974224.4249432144	1204494.866350979	784419.053015909
6	Incidence	44559	Africa	3	Both	22	All ages	490	Other neoplasms	2	Percent	1990	0.0002491341131388	0.0003092967329624	0.0001983297115071
6	Incidence	44559	Africa	3	Both	22	All ages	490	Other neoplasms	3	Rate	1990	154.40478890834	190.90034166505	124.32254334381
6	Incidence	44559	Africa	3	Both	22	All ages	490	Other neoplasms	1	Number	2021	2171634.0579411825	2674065.606153185	1750685.2476451346
6	Incidence	44559	Africa	3	Both	22	All ages	490	Other neoplasms	2	Percent	2021	0.0002772570617501	0.0003447464214816	0.0002207177908174
6	Incidence	44559	Africa	3	Both	22	All ages	490	Other neoplasms	3	Rate	2021	156.99018681043	193.31160216345	126.55926216898
6	Incidence	44559	Africa	3	Both	27	Age-standardized	490	Other neoplasms	2	Percent	1990	0.0003675100170707	0.0004496068601237	0.000294653963356
6	Incidence	44559	Africa	3	Both	27	Age-standardized	490	Other neoplasms	3	Rate	1990	210.32838848429	256.21248357762	167.22128578058002
6	Incidence	44559	Africa	3	Both	27	Age-standardized	490	Other neoplasms	2	Percent	2021	0.0003680528845136	0.0004514540028433	0.0002949555699868
6	Incidence	44559	Africa	3	Both	27	Age-standardized	490	Other neoplasms	3	Rate	2021	204.19818551363	247.96779375597	162.23485437254
6	Incidence	21	Oceania	3	Both	22	All ages	414	Stomach cancer	1	Number	1990	512.6136416472868	662.1811509773449	364.21126312209606
6	Incidence	21	Oceania	3	Both	22	All ages	414	Stomach cancer	2	Percent	1990	1.33119966996e-05	1.74005456456e-05	9.4648679487e-06
6	Incidence	21	Oceania	3	Both	22	All ages	414	Stomach cancer	3	Rate	1990	7.8262249902	10.10971665749	5.56052172158
6	Incidence	21	Oceania	3	Both	22	All ages	414	Stomach cancer	1	Number	2021	1008.8081385585429	1258.4779928247	786.9913376505558
6	Incidence	21	Oceania	3	Both	22	All ages	414	Stomach cancer	2	Percent	2021	1.26927993144e-05	1.63280614388e-05	9.789257619e-06
6	Incidence	21	Oceania	3	Both	22	All ages	414	Stomach cancer	3	Rate	2021	7.2432418278	9.035871231189999	5.65059733076
6	Incidence	1	Global	3	Both	27	Age-standardized	414	Stomach cancer	2	Percent	1990	5.25875690112e-05	5.77413261069e-05	4.75311869214e-05
6	Incidence	1	Global	3	Both	27	Age-standardized	414	Stomach cancer	3	Rate	1990	24.762953774039996	27.001929402229997	22.58011519919
6	Incidence	1	Global	3	Both	27	Age-standardized	414	Stomach cancer	2	Percent	2021	3.03701762707e-05	3.52535559127e-05	2.57295293788e-05
6	Incidence	1	Global	3	Both	27	Age-standardized	414	Stomach cancer	3	Rate	2021	14.32755941576	16.40843829936	12.225873728039998
6	Incidence	1	Global	3	Both	27	Age-standardized	435	Uterine cancer	2	Percent	1990	1.00195437587e-05	1.07446160588e-05	9.1853462942e-06
6	Incidence	1	Global	3	Both	27	Age-standardized	435	Uterine cancer	3	Rate	1990	4.71822076495	4.97211298744	4.3237931103400005
6	Incidence	1	Global	3	Both	27	Age-standardized	435	Uterine cancer	2	Percent	2021	1.14702212777e-05	1.25769832873e-05	1.03597873705e-05
6	Incidence	1	Global	3	Both	27	Age-standardized	435	Uterine cancer	3	Rate	2021	5.41138726106	5.86929174398	4.89561302718
6	Incidence	1	Global	3	Both	22	All ages	444	Lip and oral cavity cancer	1	Number	1990	174077.48611406068	181621.6051901186	167404.2336681144
6	Incidence	1	Global	3	Both	22	All ages	444	Lip and oral cavity cancer	2	Percent	1990	6.796624656e-06	7.2689166455e-06	6.3261688889e-06
6	Incidence	1	Global	3	Both	22	All ages	444	Lip and oral cavity cancer	3	Rate	1990	3.26377534037	3.4052198795499997	3.1386586623899997
6	Incidence	1	Global	3	Both	22	All ages	444	Lip and oral cavity cancer	1	Number	2021	421577.106709329	449782.0607854663	389878.7946927639
6	Incidence	1	Global	3	Both	22	All ages	444	Lip and oral cavity cancer	2	Percent	2021	1.14557769404e-05	1.2373799307e-05	1.04746585563e-05
6	Incidence	1	Global	3	Both	22	All ages	444	Lip and oral cavity cancer	3	Rate	2021	5.34226628365	5.69968221729	4.9405821769000005
6	Incidence	1	Global	3	Both	27	Age-standardized	444	Lip and oral cavity cancer	2	Percent	1990	9.0684951528e-06	9.6596852894e-06	8.4506074731e-06
6	Incidence	1	Global	3	Both	27	Age-standardized	444	Lip and oral cavity cancer	3	Rate	1990	4.27017022993	4.450895732439999	4.09800729062
6	Incidence	1	Global	3	Both	27	Age-standardized	444	Lip and oral cavity cancer	2	Percent	2021	1.03449855451e-05	1.11676970801e-05	9.4436145596e-06
6	Incidence	1	Global	3	Both	27	Age-standardized	444	Lip and oral cavity cancer	3	Rate	2021	4.88035263919	5.20468038152	4.51940154143
6	Incidence	1	Global	3	Both	22	All ages	450	Other pharynx cancer	1	Number	1990	64528.856824071	68919.74447845554	60828.79959311328
6	Incidence	1	Global	3	Both	22	All ages	450	Other pharynx cancer	2	Percent	1990	2.5195832673e-06	2.7511990089e-06	2.314772432e-06
6	Incidence	1	Global	3	Both	22	All ages	450	Other pharynx cancer	3	Rate	1990	1.2098502589	1.2921749246	1.14047795914
6	Incidence	1	Global	3	Both	22	All ages	450	Other pharynx cancer	1	Number	2021	169819.52174976224	179704.1910053582	159847.1238717956
6	Incidence	1	Global	3	Both	22	All ages	450	Other pharynx cancer	2	Percent	2021	4.6146493087e-06	5.0016491695e-06	4.2701866147e-06
6	Incidence	1	Global	3	Both	22	All ages	450	Other pharynx cancer	3	Rate	2021	2.15196957072	2.2772290652400002	2.02559837052
6	Incidence	1	Global	3	Both	27	Age-standardized	450	Other pharynx cancer	2	Percent	1990	3.2957296077e-06	3.588904326e-06	3.0399714312e-06
6	Incidence	1	Global	3	Both	27	Age-standardized	450	Other pharynx cancer	3	Rate	1990	1.5518165930599999	1.65737010807	1.4633511190600001
6	Incidence	1	Global	3	Both	27	Age-standardized	450	Other pharynx cancer	2	Percent	2021	4.0984809698e-06	4.4439630515e-06	3.7894865584e-06
6	Incidence	1	Global	3	Both	27	Age-standardized	450	Other pharynx cancer	3	Rate	2021	1.93348740122	2.04670428971	1.8184097517
6	Incidence	1	Global	3	Both	22	All ages	465	Ovarian cancer	1	Number	1990	159095.9632117857	174055.00809357455	145708.87667075923
6	Incidence	1	Global	3	Both	22	All ages	465	Ovarian cancer	2	Percent	1990	6.2113089923e-06	6.7919488337e-06	5.611031994e-06
6	Incidence	1	Global	3	Both	22	All ages	465	Ovarian cancer	3	Rate	1990	2.98288706411	3.26335390041	2.73189284362
6	Incidence	1	Global	3	Both	22	All ages	465	Ovarian cancer	1	Number	2021	298875.9981054876	324501.0164740654	270729.8249513295
6	Incidence	1	Global	3	Both	22	All ages	465	Ovarian cancer	2	Percent	2021	8.1218576101e-06	8.9265341654e-06	7.2531794542e-06
6	Incidence	1	Global	3	Both	22	All ages	465	Ovarian cancer	3	Rate	2021	3.78738584772	4.11210858401	3.4307147916700003
6	Incidence	1	Global	3	Both	27	Age-standardized	465	Ovarian cancer	2	Percent	1990	8.1021335209e-06	8.8199796285e-06	7.3894451059e-06
6	Incidence	1	Global	3	Both	27	Age-standardized	465	Ovarian cancer	3	Rate	1990	3.81535534999	4.15350455403	3.5101957552500003
6	Incidence	1	Global	3	Both	27	Age-standardized	465	Ovarian cancer	2	Percent	2021	7.3799498361e-06	8.1252439371e-06	6.5787429953e-06
6	Incidence	1	Global	3	Both	27	Age-standardized	465	Ovarian cancer	3	Rate	2021	3.48141821726	3.77973933271	3.148136912
6	Incidence	1	Global	3	Both	22	All ages	474	Bladder cancer	1	Number	1990	260141.80320759147	272206.5678655446	242823.27482031804
6	Incidence	1	Global	3	Both	22	All ages	474	Bladder cancer	2	Percent	1990	1.01573263116e-05	1.09055584565e-05	9.2950899198e-06
6	Incidence	1	Global	3	Both	22	All ages	474	Bladder cancer	3	Rate	1990	4.87739351745	5.10359555114	4.552688771630001
6	Incidence	1	Global	3	Both	22	All ages	474	Bladder cancer	1	Number	2021	540309.7293178497	582579.4432771344	494720.8870573823
6	Incidence	1	Global	3	Both	22	All ages	474	Bladder cancer	2	Percent	2021	1.46816427174e-05	1.62313489503e-05	1.33780918588e-05
6	Incidence	1	Global	3	Both	22	All ages	474	Bladder cancer	3	Rate	2021	6.846857677340001	7.38250362232	6.2691514142599996
6	Incidence	1	Global	3	Both	27	Age-standardized	474	Bladder cancer	2	Percent	1990	1.46612659522e-05	1.57215426245e-05	1.34787247451e-05
6	Incidence	1	Global	3	Both	27	Age-standardized	474	Bladder cancer	3	Rate	1990	6.90341943122	7.22684394818	6.456105260829999
6	Incidence	1	Global	3	Both	27	Age-standardized	474	Bladder cancer	2	Percent	2021	1.34594083365e-05	1.48866106453e-05	1.22427931351e-05
6	Incidence	1	Global	3	Both	27	Age-standardized	474	Bladder cancer	3	Rate	2021	6.34984424098	6.850156608040001	5.79759966567
6	Incidence	1	Global	3	Both	22	All ages	485	Non-Hodgkin lymphoma	1	Number	1990	255667.84502744672	272800.8863455412	242749.28404176096
6	Incidence	1	Global	3	Both	22	All ages	485	Non-Hodgkin lymphoma	2	Percent	1990	9.9825601512e-06	1.08426972042e-05	9.2558873367e-06
6	Incidence	1	Global	3	Both	22	All ages	485	Non-Hodgkin lymphoma	3	Rate	1990	4.7935113641200005	5.11473841655	4.55130151999
6	Incidence	1	Global	3	Both	22	All ages	485	Non-Hodgkin lymphoma	1	Number	2021	604554.1448330878	648746.2305033756	558229.2296091716
6	Incidence	1	Global	3	Both	22	All ages	485	Non-Hodgkin lymphoma	2	Percent	2021	1.64279591643e-05	1.7901470145e-05	1.50232917353e-05
6	Incidence	1	Global	3	Both	22	All ages	485	Non-Hodgkin lymphoma	3	Rate	2021	7.660969187329999	8.22097561444	7.07393533574
6	Incidence	1	Global	3	Both	27	Age-standardized	485	Non-Hodgkin lymphoma	2	Percent	1990	1.29109132072e-05	1.39287257285e-05	1.20061737098e-05
6	Incidence	1	Global	3	Both	27	Age-standardized	485	Non-Hodgkin lymphoma	3	Rate	1990	6.07932032152	6.4760861593	5.75533797094
6	Incidence	1	Global	3	Both	27	Age-standardized	485	Non-Hodgkin lymphoma	2	Percent	2021	1.5132144263e-05	1.64780980197e-05	1.37886642485e-05
6	Incidence	1	Global	3	Both	27	Age-standardized	485	Non-Hodgkin lymphoma	3	Rate	2021	7.13870960275	7.65976374663	6.58457625236
6	Incidence	1	Global	3	Both	22	All ages	487	Leukemia	1	Number	1990	311647.6202069743	343177.3712450962	278619.90256769164
6	Incidence	1	Global	3	Both	22	All ages	487	Leukemia	2	Percent	1990	1.21680825361e-05	1.36777555575e-05	1.07521554231e-05
6	Incidence	1	Global	3	Both	22	All ages	487	Leukemia	3	Rate	1990	5.8430750605499995	6.43422573846	5.223839036479999
6	Incidence	1	Global	3	Both	22	All ages	487	Leukemia	1	Number	2021	461422.73456352303	504397.0050451766	397547.900143482
6	Incidence	1	Global	3	Both	22	All ages	487	Leukemia	2	Percent	2021	1.25389094191e-05	1.39658106169e-05	1.07411880408e-05
6	Incidence	1	Global	3	Both	22	All ages	487	Leukemia	3	Rate	2021	5.84719397268	6.39176812674	5.03776583043
6	Incidence	1	Global	3	Both	27	Age-standardized	487	Leukemia	2	Percent	1990	1.46284710798e-05	1.62042856642e-05	1.3136935899e-05
6	Incidence	1	Global	3	Both	27	Age-standardized	487	Leukemia	3	Rate	1990	6.88816867043	7.48748694369	6.22217208017
6	Incidence	1	Global	3	Both	27	Age-standardized	487	Leukemia	2	Percent	2021	1.19327331372e-05	1.32961305536e-05	1.01770925466e-05
6	Incidence	1	Global	3	Both	27	Age-standardized	487	Leukemia	3	Rate	2021	5.62920061161	6.16638706682	4.828966535
6	Incidence	1	Global	3	Both	22	All ages	423	Larynx cancer	1	Number	2021	200883.03650051847	216097.5621370475	186941.1115321514
6	Incidence	1	Global	3	Both	22	All ages	423	Larynx cancer	2	Percent	2021	5.4587388468e-06	5.9632779801e-06	4.9907556045e-06
6	Incidence	1	Global	3	Both	22	All ages	423	Larynx cancer	3	Rate	2021	2.5456094645	2.7384094198	2.36893602919
6	Incidence	1	Global	3	Both	27	Age-standardized	423	Larynx cancer	2	Percent	1990	6.5235355327e-06	7.0038486555e-06	6.0151808134e-06
6	Incidence	1	Global	3	Both	27	Age-standardized	423	Larynx cancer	3	Rate	1990	3.07164316466	3.2280874870800003	2.91995500249
6	Incidence	1	Global	3	Both	27	Age-standardized	423	Larynx cancer	2	Percent	2021	4.8614665775e-06	5.3349898277e-06	4.4370524191e-06
6	Incidence	1	Global	3	Both	27	Age-standardized	423	Larynx cancer	3	Rate	2021	2.2934374929500003	2.46607658673	2.13288451269
6	Incidence	1	Global	3	Both	22	All ages	432	Cervical cancer	1	Number	1990	409548.490948888	438505.5817890672	383207.2357998124
6	Incidence	1	Global	3	Both	22	All ages	432	Cervical cancer	2	Percent	1990	1.5989575993e-05	1.73852770768e-05	1.46531474504e-05
6	Incidence	1	Global	3	Both	22	All ages	432	Cervical cancer	3	Rate	1990	7.67861654762	8.22153247042	7.18474487639
6	Incidence	1	Global	3	Both	22	All ages	432	Cervical cancer	1	Number	2021	667426.3959575087	726422.065878846	613030.0917355665
6	Incidence	1	Global	3	Both	22	All ages	432	Cervical cancer	2	Percent	2021	1.81373488906e-05	1.99193799946e-05	1.64502654981e-05
6	Incidence	1	Global	3	Both	22	All ages	432	Cervical cancer	3	Rate	2021	8.4576924961	9.20529138913	7.768377214569999
6	Incidence	1	Global	3	Both	27	Age-standardized	432	Cervical cancer	2	Percent	1990	1.96514401291e-05	2.13286414782e-05	1.81045763747e-05
6	Incidence	1	Global	3	Both	27	Age-standardized	432	Cervical cancer	3	Rate	1990	9.25388422558	9.91232127789	8.654438685799999
6	Incidence	1	Global	3	Both	27	Age-standardized	432	Cervical cancer	2	Percent	2021	1.65169227131e-05	1.81566946393e-05	1.49278939388e-05
6	Incidence	1	Global	3	Both	27	Age-standardized	432	Cervical cancer	3	Rate	2021	7.79159666492	8.48478386821	7.15670099386
6	Incidence	1	Global	3	Both	22	All ages	441	Colon and rectum cancer	1	Number	1990	916583.5332639556	951894.9733695958	866238.3086430302
6	Incidence	1	Global	3	Both	22	All ages	441	Colon and rectum cancer	2	Percent	1990	3.57875818147e-05	3.807847909e-05	3.31957350612e-05
6	Incidence	1	Global	3	Both	22	All ages	441	Colon and rectum cancer	3	Rate	1990	17.18500651653	17.847060007899998	16.24108489697
6	Incidence	1	Global	3	Both	22	All ages	441	Colon and rectum cancer	1	Number	2021	2194143.2496612896	2359390.087671456	2001271.823681398
6	Incidence	1	Global	3	Both	22	All ages	441	Colon and rectum cancer	2	Percent	2021	5.96223903813e-05	6.51716588646e-05	5.41100170706e-05
6	Incidence	1	Global	3	Both	22	All ages	441	Colon and rectum cancer	3	Rate	2021	27.804397624110003	29.89842169974	25.360312070849997
6	Incidence	1	Global	3	Both	22	All ages	447	Nasopharynx cancer	1	Number	1990	76255.82823165653	83570.2345454781	68714.02387222584
6	Incidence	1	Global	3	Both	22	All ages	447	Nasopharynx cancer	2	Percent	1990	2.9773960401e-06	3.3260559592e-06	2.6384402886e-06
6	Incidence	1	Global	3	Both	22	All ages	447	Nasopharynx cancer	3	Rate	1990	1.42971901363	1.56685667278	1.28831787302
6	Incidence	1	Global	3	Both	22	All ages	447	Nasopharynx cancer	1	Number	2021	118877.91000335604	135884.3705415361	104836.07173475595
6	Incidence	1	Global	3	Both	22	All ages	447	Nasopharynx cancer	2	Percent	2021	3.2301171362e-06	3.6902195972e-06	2.8320322709e-06
6	Incidence	1	Global	3	Both	22	All ages	447	Nasopharynx cancer	3	Rate	2021	1.50643248975	1.7219400192	1.3284929433500001
6	Incidence	1	Global	3	Both	27	Age-standardized	447	Nasopharynx cancer	2	Percent	1990	3.6856067475e-06	4.1070346676e-06	3.2696493871e-06
6	Incidence	1	Global	3	Both	27	Age-standardized	447	Nasopharynx cancer	3	Rate	1990	1.7354294370599999	1.89995887623	1.5634521132
6	Incidence	1	Global	3	Both	27	Age-standardized	447	Nasopharynx cancer	2	Percent	2021	2.929090094e-06	3.3517103615e-06	2.5719540802e-06
6	Incidence	1	Global	3	Both	27	Age-standardized	447	Nasopharynx cancer	3	Rate	2021	1.38193261955	1.57914844434	1.21971068955
6	Incidence	1	Global	3	Both	22	All ages	462	Non-melanoma skin cancer	1	Number	1990	1661643.9681765242	1901240.257498708	1430711.6233582902
6	Incidence	1	Global	3	Both	22	All ages	462	Non-melanoma skin cancer	2	Percent	1990	6.48862074733e-05	7.54939769512e-05	5.5373658621e-05
6	Incidence	1	Global	3	Both	22	All ages	462	Non-melanoma skin cancer	3	Rate	1990	31.154129858290002	35.64631594272	26.82438389782
6	Incidence	1	Global	3	Both	22	All ages	462	Non-melanoma skin cancer	1	Number	2021	6336846.095476541	6896046.598125439	5744729.381221687
6	Incidence	1	Global	3	Both	22	All ages	462	Non-melanoma skin cancer	2	Percent	2021	0.0001722020415787	0.0001900249475085	0.0001538786900433
6	Incidence	1	Global	3	Both	22	All ages	462	Non-melanoma skin cancer	3	Rate	2021	80.30113282195	87.38737622455	72.79777197003
6	Incidence	1	Global	3	Both	27	Age-standardized	462	Non-melanoma skin cancer	2	Percent	1990	9.56719355627e-05	0.0001100588592262	8.22975026277e-05
6	Incidence	1	Global	3	Both	27	Age-standardized	462	Non-melanoma skin cancer	3	Rate	1990	45.04475223225	50.96280809476	39.398789552930005
6	Incidence	1	Global	3	Both	27	Age-standardized	462	Non-melanoma skin cancer	2	Percent	2021	0.0001570714963577	0.0001729412431089	0.0001408040107853
6	Incidence	1	Global	3	Both	27	Age-standardized	462	Non-melanoma skin cancer	3	Rate	2021	74.09753670101	80.68810320244	67.32329933298
6	Incidence	1	Global	3	Both	22	All ages	471	Kidney cancer	1	Number	1990	159774.2920254664	163926.27811883442	154831.24847376387
6	Incidence	1	Global	3	Both	22	All ages	471	Kidney cancer	2	Percent	1990	6.2382013179e-06	6.6093627479e-06	5.8475872986e-06
6	Incidence	1	Global	3	Both	22	All ages	471	Kidney cancer	3	Rate	1990	2.99560503761	3.0734505426600003	2.90292801193
6	Incidence	1	Global	3	Both	22	All ages	471	Kidney cancer	1	Number	2021	387828.715593053	406635.2473655081	365359.7090389708
6	Incidence	1	Global	3	Both	22	All ages	471	Kidney cancer	2	Percent	2021	1.05385536353e-05	1.13073227119e-05	9.7897795029e-06
6	Incidence	1	Global	3	Both	22	All ages	471	Kidney cancer	3	Rate	2021	4.91460337426	5.15292158225	4.62987392802
6	Incidence	1	Global	3	Both	27	Age-standardized	471	Kidney cancer	2	Percent	1990	8.2521192172e-06	8.7377540563e-06	7.7691340861e-06
6	Incidence	1	Global	3	Both	27	Age-standardized	471	Kidney cancer	3	Rate	1990	3.8857331243599997	3.98947257407	3.75481301099
6	Incidence	1	Global	3	Both	27	Age-standardized	471	Kidney cancer	2	Percent	2021	9.5899899553e-06	1.03116500574e-05	8.8894652305e-06
6	Incidence	1	Global	3	Both	27	Age-standardized	471	Kidney cancer	3	Rate	2021	4.52424159174	4.74731907368	4.26084160122
6	Incidence	1	Global	3	Both	22	All ages	477	Brain and central nervous system cancer	1	Number	1990	173086.44189424347	194951.21859499	147452.47088915238
6	Incidence	1	Global	3	Both	22	All ages	477	Brain and central nervous system cancer	2	Percent	1990	6.7571672599e-06	7.581659813e-06	5.7592098412e-06
6	Incidence	1	Global	3	Both	22	All ages	477	Brain and central nervous system cancer	3	Rate	1990	3.24519427191	3.6551365373499998	2.7645834571
6	Incidence	1	Global	3	Both	22	All ages	477	Brain and central nervous system cancer	1	Number	2021	357482.2970745518	407432.5710093197	310456.67881825776
6	Incidence	1	Global	3	Both	22	All ages	477	Brain and central nervous system cancer	2	Percent	2021	9.7137695863e-06	1.11925915969e-05	8.2942725326e-06
6	Incidence	1	Global	3	Both	22	All ages	477	Brain and central nervous system cancer	3	Rate	2021	4.530050594	5.1630253453599995	3.9341373651200002
6	Incidence	1	Global	3	Both	27	Age-standardized	477	Brain and central nervous system cancer	2	Percent	1990	7.9625278397e-06	8.9225478896e-06	6.8690485619e-06
6	Incidence	1	Global	3	Both	27	Age-standardized	477	Brain and central nervous system cancer	3	Rate	1990	3.7497846166300004	4.205145093800001	3.2137408753700005
6	Incidence	1	Global	3	Both	27	Age-standardized	477	Brain and central nervous system cancer	2	Percent	2021	9.0679741211e-06	1.04380413365e-05	7.7445977355e-06
6	Incidence	1	Global	3	Both	27	Age-standardized	477	Brain and central nervous system cancer	3	Rate	2021	4.27804395124	4.878599074679999	3.71349271231
6	Incidence	1	Global	3	Both	22	All ages	486	Multiple myeloma	1	Number	1990	55710.100341138204	59687.84260425119	52022.493805815655
6	Incidence	1	Global	3	Both	22	All ages	486	Multiple myeloma	2	Percent	1990	2.1751476159e-06	2.3678872555e-06	1.9975985959e-06
6	Incidence	1	Global	3	Both	22	All ages	486	Multiple myeloma	3	Rate	1990	1.04450756822	1.11908617915	0.9753687063
6	Incidence	1	Global	3	Both	22	All ages	486	Multiple myeloma	1	Number	2021	148754.62688850457	162049.22698722663	131780.42508745776
6	Incidence	1	Global	3	Both	22	All ages	486	Multiple myeloma	2	Percent	2021	4.0417696801e-06	4.4500915963e-06	3.5823703975e-06
6	Incidence	1	Global	3	Both	22	All ages	486	Multiple myeloma	3	Rate	2021	1.88503316503	2.05350363634	1.66993442145
6	Incidence	1	Global	3	Both	27	Age-standardized	486	Multiple myeloma	2	Percent	1990	3.1252396867e-06	3.4087981736e-06	2.8704030626e-06
6	Incidence	1	Global	3	Both	27	Age-standardized	486	Multiple myeloma	3	Rate	1990	1.47160027079	1.5714887713	1.3694622656
6	Incidence	1	Global	3	Both	27	Age-standardized	486	Multiple myeloma	2	Percent	2021	3.688049939e-06	4.051152109e-06	3.2647275914e-06
6	Incidence	1	Global	3	Both	27	Age-standardized	486	Multiple myeloma	3	Rate	2021	1.74005757177	1.89312774645	1.5369140481299999
6	Incidence	21	Oceania	3	Both	22	All ages	410	Neoplasms	1	Number	1990	21988.76297957694	27238.49146953618	18261.961219657936
6	Incidence	21	Oceania	3	Both	22	All ages	410	Neoplasms	2	Percent	1990	0.0005711042186093	0.000705886780504	0.0004620176253871
6	Incidence	21	Oceania	3	Both	22	All ages	410	Neoplasms	3	Rate	1990	335.70898695052	415.85815381208005	278.81079560843
6	Incidence	21	Oceania	3	Both	22	All ages	410	Neoplasms	1	Number	2021	50787.71911966791	61183.5047833563	42482.13671217499
6	Incidence	21	Oceania	3	Both	22	All ages	410	Neoplasms	2	Percent	2021	0.0006389016195931	0.0007821729965212	0.0005261456709843
6	Incidence	21	Oceania	3	Both	22	All ages	410	Neoplasms	3	Rate	2021	364.65579271746003	439.29752752703	305.02171602959
6	Incidence	21	Oceania	3	Both	27	Age-standardized	410	Neoplasms	2	Percent	1990	0.0008123707622137	0.0009729757786585	0.0006747150865263
6	Incidence	21	Oceania	3	Both	27	Age-standardized	410	Neoplasms	3	Rate	1990	442.60782950821005	527.75154740777	368.24011356037
6	Incidence	21	Oceania	3	Both	27	Age-standardized	410	Neoplasms	2	Percent	2021	0.0008077057846994	0.0009640300147608	0.0006708529078712
6	Incidence	21	Oceania	3	Both	27	Age-standardized	410	Neoplasms	3	Rate	2021	442.26987791526	524.6638832106	375.01791578387997
6	Incidence	44562	Europe	3	Both	27	Age-standardized	414	Stomach cancer	2	Percent	1990	5.25337340618e-05	5.55964155231e-05	4.88958094045e-05
6	Incidence	44562	Europe	3	Both	27	Age-standardized	414	Stomach cancer	3	Rate	1990	22.2270197812	22.75195225475	21.37572985156
6	Incidence	44562	Europe	3	Both	27	Age-standardized	414	Stomach cancer	2	Percent	2021	2.2679370919e-05	2.43762061099e-05	2.08310750979e-05
6	Incidence	44562	Europe	3	Both	27	Age-standardized	414	Stomach cancer	3	Rate	2021	10.07910797464	10.60174613829	9.46015757895
6	Incidence	44560	America	3	Both	22	All ages	417	Liver cancer	1	Number	2021	50414.07317737774	52543.08022945908	47087.867860831255
6	Incidence	44560	America	3	Both	22	All ages	417	Liver cancer	2	Percent	2021	1.00985806973e-05	1.08077957016e-05	9.3627101967e-06
6	Incidence	44560	America	3	Both	22	All ages	417	Liver cancer	3	Rate	2021	4.90947854885	5.1168078478700005	4.58556237581
6	Incidence	44560	America	3	Both	27	Age-standardized	417	Liver cancer	2	Percent	1990	4.1849308905e-06	4.4603067997e-06	3.8881784439e-06
6	Incidence	44560	America	3	Both	27	Age-standardized	417	Liver cancer	3	Rate	1990	2.17164954083	2.23038954003	2.0833408656
6	Incidence	44560	America	3	Both	27	Age-standardized	417	Liver cancer	2	Percent	2021	7.5689148961e-06	8.1036191992e-06	6.9870428784e-06
6	Incidence	44560	America	3	Both	27	Age-standardized	417	Liver cancer	3	Rate	2021	3.76197390758	3.92008589393	3.52142407169
6	Incidence	44560	America	3	Both	22	All ages	423	Larynx cancer	1	Number	1990	21521.30669356854	21994.386855338053	20891.798098864125
6	Incidence	44560	America	3	Both	22	All ages	423	Larynx cancer	2	Percent	1990	5.7420768566e-06	6.1173993546e-06	5.3220985002e-06
6	Incidence	44560	America	3	Both	22	All ages	423	Larynx cancer	3	Rate	1990	3.0051140325	3.0711722813300004	2.91721299849
6	Incidence	44560	America	3	Both	22	All ages	429	Breast cancer	1	Number	1990	272582.0737970589	279518.2984261763	259869.51808479684
6	Incidence	44560	America	3	Both	22	All ages	429	Breast cancer	2	Percent	1990	7.27260845455e-05	7.75748997011e-05	6.72917374214e-05
6	Incidence	44560	America	3	Both	22	All ages	429	Breast cancer	3	Rate	1990	38.06182527104	39.03036060499	36.28671560397
6	Incidence	44560	America	3	Both	22	All ages	429	Breast cancer	1	Number	2021	484011.589480218	507665.23041067785	449658.5458007916
6	Incidence	44560	America	3	Both	22	All ages	429	Breast cancer	2	Percent	2021	9.69553531234e-05	0.0001034461037121	8.89195396362e-05
6	Incidence	44560	America	3	Both	22	All ages	429	Breast cancer	3	Rate	2021	47.13454728376	49.438012079029996	43.78914151902
6	Incidence	44560	America	3	Both	27	Age-standardized	429	Breast cancer	2	Percent	1990	8.5505757873e-05	9.10212256506e-05	7.92073041218e-05
6	Incidence	44560	America	3	Both	27	Age-standardized	429	Breast cancer	3	Rate	1990	44.370612256449995	45.51619629042	42.258768369660004
6	Incidence	44560	America	3	Both	27	Age-standardized	429	Breast cancer	2	Percent	2021	7.54230828589e-05	8.06769287208e-05	6.920892153e-05
6	Incidence	44560	America	3	Both	27	Age-standardized	429	Breast cancer	3	Rate	2021	37.48690470779	39.293432094139995	35.00697390688
6	Incidence	44560	America	3	Both	22	All ages	438	Prostate cancer	1	Number	1990	235647.20587660896	242677.50372792693	225732.64507228724
6	Incidence	44560	America	3	Both	22	All ages	438	Prostate cancer	2	Percent	1990	6.28724783931e-05	6.73420661387e-05	5.8421360998e-05
6	Incidence	44560	America	3	Both	22	All ages	438	Prostate cancer	3	Rate	1990	32.90444837676	33.88611956552	31.52003495691
6	Incidence	44560	America	3	Both	22	All ages	438	Prostate cancer	1	Number	2021	481702.4910183804	504460.0036850476	451858.6426948745
6	Incidence	44560	America	3	Both	22	All ages	438	Prostate cancer	2	Percent	2021	9.6494385748e-05	0.000103159889986	8.86507641686e-05
6	Incidence	44560	America	3	Both	22	All ages	438	Prostate cancer	3	Rate	2021	46.90968012562	49.12587717578	44.00339376698
6	Incidence	44560	America	3	Both	27	Age-standardized	438	Prostate cancer	2	Percent	1990	7.37257509729e-05	7.90021574374e-05	6.87064365993e-05
6	Incidence	44560	America	3	Both	27	Age-standardized	438	Prostate cancer	3	Rate	1990	38.25731939787	39.40591976624	36.6449067615
6	Incidence	44560	America	3	Both	27	Age-standardized	438	Prostate cancer	2	Percent	2021	7.04441619534e-05	7.56609246372e-05	6.4508100304e-05
6	Incidence	44560	America	3	Both	27	Age-standardized	438	Prostate cancer	3	Rate	2021	35.01179014768	36.65701142095	32.8539899688
6	Incidence	44560	America	3	Both	22	All ages	453	Gallbladder and biliary tract cancer	1	Number	1990	20474.223733037896	21118.396933421216	19366.29342019313
6	Incidence	44560	America	3	Both	22	All ages	453	Gallbladder and biliary tract cancer	2	Percent	1990	5.462700506e-06	5.8570269526e-06	5.0357975889e-06
6	Incidence	44560	America	3	Both	22	All ages	453	Gallbladder and biliary tract cancer	3	Rate	1990	2.8589052663400003	2.94885398327	2.7042001186599998
6	Incidence	44560	America	3	Both	22	All ages	453	Gallbladder and biliary tract cancer	1	Number	2021	32561.144737412767	34350.68136855017	29948.79704925945
6	Incidence	44560	America	3	Both	22	All ages	453	Gallbladder and biliary tract cancer	2	Percent	2021	6.5225531478e-06	6.9974227094e-06	5.8830590433e-06
6	Incidence	44560	America	3	Both	22	All ages	453	Gallbladder and biliary tract cancer	3	Rate	2021	3.17090509731	3.34517571559	2.91650659053
6	Incidence	44560	America	3	Both	27	Age-standardized	453	Gallbladder and biliary tract cancer	2	Percent	1990	6.5058488477e-06	6.9631801711e-06	6.0075102615e-06
6	Incidence	44560	America	3	Both	27	Age-standardized	453	Gallbladder and biliary tract cancer	3	Rate	1990	3.37596394461	3.4852714990999996	3.1861466252599997
6	Incidence	44560	America	3	Both	27	Age-standardized	453	Gallbladder and biliary tract cancer	2	Percent	2021	4.8517098036e-06	5.2207919179e-06	4.3598376919e-06
6	Incidence	44560	America	3	Both	27	Age-standardized	453	Gallbladder and biliary tract cancer	3	Rate	2021	2.41139733675	2.5427501169899998	2.2206583483
6	Incidence	44560	America	3	Both	22	All ages	459	Malignant skin melanoma	1	Number	1990	59128.09344016692	60325.73671742396	57205.43435020856
6	Incidence	44560	America	3	Both	22	All ages	459	Malignant skin melanoma	2	Percent	1990	1.57758396607e-05	1.67939337539e-05	1.46326990398e-05
6	Incidence	44560	America	3	Both	22	All ages	459	Malignant skin melanoma	3	Rate	1990	8.2563138866	8.42354604726	7.98784460204
6	Incidence	44560	America	3	Both	22	All ages	459	Malignant skin melanoma	1	Number	2021	109424.4676096744	113278.52409802644	103024.43694991549
6	Incidence	44560	America	3	Both	22	All ages	459	Malignant skin melanoma	2	Percent	2021	2.19194455805e-05	2.33550338574e-05	2.0217202116e-05
6	Incidence	44560	America	3	Both	22	All ages	459	Malignant skin melanoma	3	Rate	2021	10.656093479259999	11.03141343385	10.03283867647
6	Incidence	44560	America	3	Both	27	Age-standardized	459	Malignant skin melanoma	2	Percent	1990	1.8034618491e-05	1.9163015182e-05	1.67599792468e-05
6	Incidence	44560	America	3	Both	27	Age-standardized	459	Malignant skin melanoma	3	Rate	1990	9.35839953821	9.55452833592	9.04678773623
6	Incidence	44560	America	3	Both	27	Age-standardized	459	Malignant skin melanoma	2	Percent	2021	1.68838347865e-05	1.80496695837e-05	1.55956897701e-05
6	Incidence	44560	America	3	Both	27	Age-standardized	459	Malignant skin melanoma	3	Rate	2021	8.39168356176	8.67836629893	7.916272148959999
6	Incidence	44560	America	3	Both	22	All ages	468	Testicular cancer	1	Number	1990	10264.89987474923	10597.30125738996	9908.789179342042
6	Incidence	44560	America	3	Both	22	All ages	468	Testicular cancer	2	Percent	1990	2.7387503746e-06	2.9252038681e-06	2.5427335789e-06
6	Incidence	44560	America	3	Both	22	All ages	468	Testicular cancer	3	Rate	1990	1.4333327941	1.47974745068	1.38360750264
6	Incidence	44560	America	3	Both	22	All ages	468	Testicular cancer	1	Number	2021	27652.893674388608	28934.30198899072	26498.84048353724
6	Incidence	44560	America	3	Both	22	All ages	468	Testicular cancer	2	Percent	2021	5.5391582779e-06	5.9390464529e-06	5.1790389093e-06
6	Incidence	44560	America	3	Both	22	All ages	468	Testicular cancer	3	Rate	2021	2.6929244108100003	2.8177119202600003	2.58053913766
6	Incidence	44560	America	3	Both	27	Age-standardized	468	Testicular cancer	2	Percent	1990	2.711574605e-06	2.8887395487e-06	2.5259201865e-06
6	Incidence	44560	America	3	Both	27	Age-standardized	468	Testicular cancer	3	Rate	1990	1.40707566323	1.45249154862	1.35868252985
6	Incidence	44560	America	3	Both	27	Age-standardized	468	Testicular cancer	2	Percent	2021	5.219712714e-06	5.6065620453e-06	4.8503098354e-06
6	Incidence	44560	America	3	Both	27	Age-standardized	468	Testicular cancer	3	Rate	2021	2.5944204802399997	2.71571038704	2.48425030762
6	Incidence	44560	America	3	Both	22	All ages	483	Mesothelioma	1	Number	1990	3478.3640370245325	3700.650220589684	3249.3732100358857
6	Incidence	44560	America	3	Both	22	All ages	483	Mesothelioma	2	Percent	1990	9.280798703e-07	1.0103676962e-06	8.381840997e-07
6	Incidence	44560	America	3	Both	22	All ages	483	Mesothelioma	3	Rate	1990	0.48569915975000005	0.51673795024	0.45372417062000003
6	Incidence	44560	America	3	Both	22	All ages	483	Mesothelioma	1	Number	2021	5896.074345556814	6145.634891860701	5437.3953187990055
6	Incidence	44560	America	3	Both	22	All ages	483	Mesothelioma	2	Percent	2021	1.1810622813e-06	1.2674090327e-06	1.0743665608e-06
6	Incidence	44560	America	3	Both	22	All ages	483	Mesothelioma	3	Rate	2021	0.57417797646	0.5984809552	0.52951039257
6	Incidence	44560	America	3	Both	27	Age-standardized	483	Mesothelioma	2	Percent	1990	1.0916938572e-06	1.1874978372e-06	9.860408473e-07
6	Incidence	44560	America	3	Both	27	Age-standardized	483	Mesothelioma	3	Rate	1990	0.56647723039	0.60252890608	0.52899264963
6	Incidence	44560	America	3	Both	27	Age-standardized	483	Mesothelioma	2	Percent	2021	8.86019036e-07	9.511453438e-07	8.064538318e-07
6	Incidence	44560	America	3	Both	27	Age-standardized	483	Mesothelioma	3	Rate	2021	0.44037743998999995	0.45882046302	0.40697771251000003
6	Incidence	44560	America	3	Both	22	All ages	489	Other malignant neoplasms	1	Number	1990	33809.965573902984	34715.29667275412	32331.332578949623
6	Incidence	44560	America	3	Both	22	All ages	489	Other malignant neoplasms	2	Percent	1990	9.0205785532e-06	9.6177470703e-06	8.4117977947e-06
6	Incidence	44560	America	3	Both	22	All ages	489	Other malignant neoplasms	3	Rate	1990	4.72103313387	4.847448468580001	4.514565151909999
6	Incidence	44560	America	3	Both	22	All ages	489	Other malignant neoplasms	1	Number	2021	73609.44794402945	77014.0565470198	68763.24577758287
6	Incidence	44560	America	3	Both	22	All ages	489	Other malignant neoplasms	2	Percent	2021	1.4744886136e-05	1.5764427833e-05	1.34999132004e-05
6	Incidence	44560	America	3	Both	22	All ages	489	Other malignant neoplasms	3	Rate	2021	7.1683159661	7.4998672939399995	6.69637779329
6	Incidence	44560	America	3	Both	27	Age-standardized	489	Other malignant neoplasms	2	Percent	1990	1.03315909308e-05	1.10312451525e-05	9.6328273644e-06
6	Incidence	44560	America	3	Both	27	Age-standardized	489	Other malignant neoplasms	3	Rate	1990	5.36130013683	5.50959334316	5.1123095758499995
6	Incidence	44560	America	3	Both	27	Age-standardized	489	Other malignant neoplasms	2	Percent	2021	1.15368579332e-05	1.23964548963e-05	1.05655855661e-05
6	Incidence	44560	America	3	Both	27	Age-standardized	489	Other malignant neoplasms	3	Rate	2021	5.73415835438	5.99924265112	5.37766517434
6	Incidence	44559	Africa	3	Both	27	Age-standardized	414	Stomach cancer	2	Percent	1990	1.49243174499e-05	1.7065243182e-05	1.22930793453e-05
6	Incidence	44559	Africa	3	Both	27	Age-standardized	414	Stomach cancer	3	Rate	1990	8.54153883537	9.58126671935	7.0058642567
6	Incidence	44559	Africa	3	Both	27	Age-standardized	414	Stomach cancer	2	Percent	2021	1.19633963668e-05	1.36665196304e-05	9.2734396084e-06
6	Incidence	44559	Africa	3	Both	27	Age-standardized	414	Stomach cancer	3	Rate	2021	6.6372858932900005	7.51878360202	5.12353658566
6	Incidence	44560	America	3	Both	27	Age-standardized	414	Stomach cancer	2	Percent	1990	2.52042937014e-05	2.69403695888e-05	2.3358708953e-05
6	Incidence	44560	America	3	Both	27	Age-standardized	414	Stomach cancer	3	Rate	1990	13.078786914550001	13.443067478639998	12.525052565300001
6	Incidence	44560	America	3	Both	27	Age-standardized	414	Stomach cancer	2	Percent	2021	1.73968050119e-05	1.88375723196e-05	1.57010949254e-05
6	Incidence	44560	America	3	Both	27	Age-standardized	414	Stomach cancer	3	Rate	2021	8.64671429734	9.204069895209999	7.991140862299999
6	Incidence	44562	Europe	3	Both	22	All ages	1008	Eye cancer	1	Number	1990	6134.652312959225	6877.241755752379	5418.618532918027
6	Incidence	44562	Europe	3	Both	22	All ages	1008	Eye cancer	2	Percent	1990	1.8513943435e-06	2.0967976618e-06	1.6163071327e-06
6	Incidence	44562	Europe	3	Both	22	All ages	1008	Eye cancer	3	Rate	1990	0.7644266047000001	0.85695917174	0.67520308502
6	Incidence	44562	Europe	3	Both	22	All ages	1008	Eye cancer	1	Number	2021	9623.680105943393	10903.675261741268	8441.535199217502
6	Incidence	44562	Europe	3	Both	22	All ages	1008	Eye cancer	2	Percent	2021	2.624339006e-06	3.0047182601e-06	2.2957790954e-06
6	Incidence	44562	Europe	3	Both	22	All ages	1008	Eye cancer	3	Rate	2021	1.13416386023	1.28501303965	0.9948464664600001
6	Incidence	44562	Europe	3	Both	27	Age-standardized	1008	Eye cancer	2	Percent	1990	1.5662896598e-06	1.7779552475e-06	1.365194555e-06
6	Incidence	44562	Europe	3	Both	27	Age-standardized	1008	Eye cancer	3	Rate	1990	0.66268890401	0.7415901565	0.58413222369
6	Incidence	44562	Europe	3	Both	27	Age-standardized	1008	Eye cancer	2	Percent	2021	1.6967653989e-06	1.9243872957e-06	1.4982163243e-06
6	Incidence	44562	Europe	3	Both	27	Age-standardized	1008	Eye cancer	3	Rate	2021	0.7540340240900001	0.8466632259999999	0.66976532179
6	Incidence	44562	Europe	3	Both	27	Age-standardized	435	Uterine cancer	2	Percent	1990	2.07373939582e-05	2.20268683857e-05	1.93499616351e-05
6	Incidence	44562	Europe	3	Both	27	Age-standardized	435	Uterine cancer	3	Rate	1990	8.77402789407	9.0330412366	8.45024528463
6	Incidence	44562	Europe	3	Both	27	Age-standardized	435	Uterine cancer	2	Percent	2021	2.60540524693e-05	2.83100581829e-05	2.38308352175e-05
6	Incidence	44562	Europe	3	Both	27	Age-standardized	435	Uterine cancer	3	Rate	2021	11.57868984756	12.240918040430001	10.77055508467
6	Incidence	44561	Asia	3	Both	22	All ages	410	Neoplasms	1	Number	1990	17095687.2486535	20635457.649235144	14306381.697888209
6	Incidence	44561	Asia	3	Both	22	All ages	410	Neoplasms	2	Percent	1990	0.0011710007071678	0.0014174969587307	0.0009635916635596
6	Incidence	44561	Asia	3	Both	22	All ages	410	Neoplasms	3	Rate	1990	538.43875482145	649.92591173544	450.58793105952
6	Incidence	44561	Asia	3	Both	22	All ages	410	Neoplasms	1	Number	2021	31479851.849620536	36544406.91023365	26972919.58768605
6	Incidence	44561	Asia	3	Both	22	All ages	410	Neoplasms	2	Percent	2021	0.0015536426486539	0.0018197001472623	0.0013303635357245
6	Incidence	44561	Asia	3	Both	22	All ages	410	Neoplasms	3	Rate	2021	680.98040477858	790.53818706024	583.48526500781
6	Incidence	44561	Asia	3	Both	27	Age-standardized	410	Neoplasms	2	Percent	1990	0.001389337640363	0.0016383172148032	0.0011808723421157
6	Incidence	44561	Asia	3	Both	27	Age-standardized	410	Neoplasms	3	Rate	1990	625.53492924235	731.86938972372	533.98852439659
6	Incidence	44561	Asia	3	Both	27	Age-standardized	410	Neoplasms	2	Percent	2021	0.0014276192464972	0.0016749158942664	0.0012238843746488
6	Incidence	44561	Asia	3	Both	27	Age-standardized	410	Neoplasms	3	Rate	2021	636.89332404012	740.4307323394501	549.01583569881
6	Incidence	44559	Africa	3	Both	27	Age-standardized	489	Other malignant neoplasms	2	Percent	1990	4.5199867972e-06	5.4115680517e-06	3.6640550228e-06
6	Incidence	44559	Africa	3	Both	27	Age-standardized	489	Other malignant neoplasms	3	Rate	1990	2.58677324043	3.08258700509	2.1063044994899998
6	Incidence	44559	Africa	3	Both	27	Age-standardized	489	Other malignant neoplasms	2	Percent	2021	4.4766043678e-06	5.2765001863e-06	3.6560951669e-06
6	Incidence	44559	Africa	3	Both	27	Age-standardized	489	Other malignant neoplasms	3	Rate	2021	2.48354169717	2.92155223435	2.04924906317
6	Incidence	44559	Africa	3	Both	22	All ages	417	Liver cancer	1	Number	2021	49888.44246763781	58695.896843473965	42207.46765097167
6	Incidence	44559	Africa	3	Both	22	All ages	417	Liver cancer	2	Percent	2021	6.3705064171e-06	7.5791568407e-06	5.2932874247e-06
6	Incidence	44559	Africa	3	Both	22	All ages	417	Liver cancer	3	Rate	2021	3.60649892832	4.24320100192	3.05123149413
6	Incidence	44559	Africa	3	Both	27	Age-standardized	417	Liver cancer	2	Percent	1990	1.41804733679e-05	2.03210723609e-05	1.02928526925e-05
6	Incidence	44559	Africa	3	Both	27	Age-standardized	417	Liver cancer	3	Rate	1990	8.11323369503	11.40365229458	5.85523134719
6	Incidence	44559	Africa	3	Both	27	Age-standardized	417	Liver cancer	2	Percent	2021	1.29506696728e-05	1.51819515032e-05	1.09594665887e-05
6	Incidence	44559	Africa	3	Both	27	Age-standardized	417	Liver cancer	3	Rate	2021	7.18464632678	8.33482964575	6.161739698880001
6	Incidence	44562	Europe	3	Both	22	All ages	417	Liver cancer	1	Number	2021	65537.35174770845	68841.03898614318	60826.12444504346
6	Incidence	44562	Europe	3	Both	22	All ages	417	Liver cancer	2	Percent	2021	1.7871088887e-05	1.9215405594e-05	1.6388429252e-05
6	Incidence	44562	Europe	3	Both	22	All ages	417	Liver cancer	3	Rate	2021	7.72366652143	8.11301058005	7.16844194152
6	Incidence	44562	Europe	3	Both	27	Age-standardized	417	Liver cancer	2	Percent	1990	7.1842288027e-06	7.6682025106e-06	6.720551328e-06
6	Incidence	44562	Europe	3	Both	27	Age-standardized	417	Liver cancer	3	Rate	1990	3.03962021603	3.1367847075700004	2.92742263165
6	Incidence	44562	Europe	3	Both	27	Age-standardized	417	Liver cancer	2	Percent	2021	9.4508581531e-06	1.01311566361e-05	8.672543207e-06
6	Incidence	44562	Europe	3	Both	27	Age-standardized	417	Liver cancer	3	Rate	2021	4.2000374135800005	4.40436232452	3.92995795711
6	Incidence	44561	Asia	3	Both	22	All ages	1008	Eye cancer	1	Number	1990	4449.801499358128	5650.723315622176	3027.6514116411054
6	Incidence	44561	Asia	3	Both	22	All ages	1008	Eye cancer	2	Percent	1990	3.047857439e-07	3.887082812e-07	2.04002805e-07
6	Incidence	44561	Asia	3	Both	22	All ages	1008	Eye cancer	3	Rate	1990	0.14014912321	0.17797286425	0.09535766725
6	Incidence	44561	Asia	3	Both	22	All ages	1008	Eye cancer	1	Number	2021	9534.109512237284	11724.633415629009	6164.417372347461
6	Incidence	44561	Asia	3	Both	22	All ages	1008	Eye cancer	2	Percent	2021	4.704937941e-07	5.799366432e-07	3.054539823e-07
6	Incidence	44561	Asia	3	Both	22	All ages	1008	Eye cancer	3	Rate	2021	0.20624435546000003	0.25363034259	0.13335029203999998
6	Incidence	44561	Asia	3	Both	27	Age-standardized	1008	Eye cancer	2	Percent	1990	3.597567352e-07	4.546789059e-07	2.49171049e-07
6	Incidence	44561	Asia	3	Both	27	Age-standardized	1008	Eye cancer	3	Rate	1990	0.16199973965	0.20382732486	0.11195288495
6	Incidence	44561	Asia	3	Both	27	Age-standardized	1008	Eye cancer	2	Percent	2021	4.889593127e-07	6.101709252e-07	3.148465498e-07
6	Incidence	44561	Asia	3	Both	27	Age-standardized	1008	Eye cancer	3	Rate	2021	0.21814700877999998	0.27146224446	0.14066885674000001
6	Incidence	44560	America	3	Both	22	All ages	1008	Eye cancer	1	Number	1990	3173.8816482405987	3521.764008991781	2848.99070929861
6	Incidence	44560	America	3	Both	22	All ages	1008	Eye cancer	2	Percent	1990	8.46822541e-07	9.626894941e-07	7.493515417e-07
6	Incidence	44560	America	3	Both	22	All ages	1008	Eye cancer	3	Rate	1990	0.44318295420000003	0.49175928735	0.39781701366000005
6	Incidence	44560	America	3	Both	22	All ages	1008	Eye cancer	1	Number	2021	5043.213326873468	5534.852276888835	4529.25874626079
6	Incidence	44560	America	3	Both	22	All ages	1008	Eye cancer	2	Percent	2021	1.0101865057e-06	1.1334909575e-06	8.923195006e-07
6	Incidence	44560	America	3	Both	22	All ages	1008	Eye cancer	3	Rate	2021	0.49112372964999995	0.53900105292	0.44107324116999996
6	Incidence	44560	America	3	Both	27	Age-standardized	1008	Eye cancer	2	Percent	1990	9.240652584e-07	1.0460016297e-06	8.236518885e-07
6	Incidence	44560	America	3	Both	27	Age-standardized	1008	Eye cancer	3	Rate	1990	0.47951286707	0.5302209744499999	0.43175182803000006
6	Incidence	44560	America	3	Both	27	Age-standardized	1008	Eye cancer	2	Percent	2021	8.721285058e-07	9.866682774e-07	7.733952451e-07
6	Incidence	44560	America	3	Both	27	Age-standardized	1008	Eye cancer	3	Rate	2021	0.43348537483	0.47993341436	0.39096973239000005
6	Incidence	44559	Africa	3	Both	22	All ages	1008	Eye cancer	1	Number	1990	4210.7527141775445	5714.9399858559245	2976.3566179008976
6	Incidence	44559	Africa	3	Both	22	All ages	1008	Eye cancer	2	Percent	1990	1.0767439888e-06	1.4651045884e-06	7.59657737e-07
6	Incidence	44559	Africa	3	Both	22	All ages	1008	Eye cancer	3	Rate	1990	0.66736202392	0.9057606025299999	0.47172263755
6	Incidence	44559	Africa	3	Both	22	All ages	1008	Eye cancer	1	Number	2021	9699.775648658811	14065.744748691037	6413.493727094152
6	Incidence	44559	Africa	3	Both	22	All ages	1008	Eye cancer	2	Percent	2021	1.2383793361e-06	1.7830173973e-06	8.219694241e-07
6	Incidence	44559	Africa	3	Both	22	All ages	1008	Eye cancer	3	Rate	2021	0.7012091128	1.0168305694300002	0.46363961489999994
6	Incidence	44559	Africa	3	Both	27	Age-standardized	1008	Eye cancer	2	Percent	1990	1.5953273375e-06	2.3268624729e-06	1.0649766449e-06
6	Incidence	44559	Africa	3	Both	27	Age-standardized	1008	Eye cancer	3	Rate	1990	0.9133146768499999	1.33736222782	0.62413242341
6	Incidence	44559	Africa	3	Both	27	Age-standardized	1008	Eye cancer	2	Percent	2021	1.797661366e-06	2.6786232276e-06	1.1846718584e-06
6	Incidence	44559	Africa	3	Both	27	Age-standardized	1008	Eye cancer	3	Rate	2021	0.99756917926	1.50236411714	0.64909911776
6	Incidence	21	Oceania	3	Both	22	All ages	1011	Soft tissue and other extraosseous sarcomas	1	Number	1990	11.304844245199634	15.631712151496323	8.238384738783655
6	Incidence	21	Oceania	3	Both	22	All ages	1011	Soft tissue and other extraosseous sarcomas	2	Percent	1990	2.935894894e-07	4.108695212e-07	2.103243705e-07
6	Incidence	21	Oceania	3	Both	22	All ages	1011	Soft tissue and other extraosseous sarcomas	3	Rate	1990	0.17259442073999998	0.23865400048	0.12577787106
6	Incidence	21	Oceania	3	Both	22	All ages	1011	Soft tissue and other extraosseous sarcomas	1	Number	2021	20.72767528067194	29.973699272308984	14.379613817586808
6	Incidence	21	Oceania	3	Both	22	All ages	1011	Soft tissue and other extraosseous sarcomas	2	Percent	2021	2.607770991e-07	3.711162779e-07	1.777735223e-07
6	Incidence	21	Oceania	3	Both	22	All ages	1011	Soft tissue and other extraosseous sarcomas	3	Rate	2021	0.14882469604	0.21521114274	0.10324561856
6	Incidence	44559	Africa	3	Both	27	Age-standardized	435	Uterine cancer	2	Percent	1990	2.5945169632e-06	3.1537040044e-06	2.1003009532e-06
6	Incidence	44559	Africa	3	Both	27	Age-standardized	435	Uterine cancer	3	Rate	1990	1.48497227791	1.82593904798	1.19389645708
6	Incidence	44559	Africa	3	Both	27	Age-standardized	435	Uterine cancer	2	Percent	2021	3.9652217395e-06	4.8237063017e-06	3.0904949545e-06
6	Incidence	44559	Africa	3	Both	27	Age-standardized	435	Uterine cancer	3	Rate	2021	2.1999956448	2.6315376979	1.71464416539
6	Incidence	44560	America	3	Both	27	Age-standardized	435	Uterine cancer	2	Percent	1990	1.48168404607e-05	1.58795048473e-05	1.36712138426e-05
6	Incidence	44560	America	3	Both	27	Age-standardized	435	Uterine cancer	3	Rate	1990	7.688586430319999	7.926330815849999	7.256424980889999
6	Incidence	44560	America	3	Both	27	Age-standardized	435	Uterine cancer	2	Percent	2021	2.02620894768e-05	2.17219783764e-05	1.85639016812e-05
6	Incidence	44560	America	3	Both	27	Age-standardized	435	Uterine cancer	3	Rate	2021	10.070723458569999	10.53369264115	9.412189985869999
6	Incidence	44561	Asia	3	Both	22	All ages	426	Tracheal, bronchus, and lung cancer	1	Number	1990	452554.1472618726	498556.3538664802	408181.3107988527
6	Incidence	44561	Asia	3	Both	22	All ages	426	Tracheal, bronchus, and lung cancer	2	Percent	1990	3.09999115116e-05	3.46960053174e-05	2.74869558436e-05
6	Incidence	44561	Asia	3	Both	22	All ages	426	Tracheal, bronchus, and lung cancer	3	Rate	1990	14.253459834440001	15.702326468639999	12.85591117404
6	Incidence	44561	Asia	3	Both	22	All ages	426	Tracheal, bronchus, and lung cancer	1	Number	2021	1385198.198485253	1598254.255934852	1175886.342429601
6	Incidence	44561	Asia	3	Both	22	All ages	426	Tracheal, bronchus, and lung cancer	2	Percent	2021	6.83567793063e-05	7.8751678674e-05	5.79788511965e-05
6	Incidence	44561	Asia	3	Both	22	All ages	426	Tracheal, bronchus, and lung cancer	3	Rate	2021	29.964970432799998	34.573854900739995	25.43708151062
6	Incidence	44561	Asia	3	Both	27	Age-standardized	426	Tracheal, bronchus, and lung cancer	2	Percent	1990	5.032105927e-05	5.60218988949e-05	4.49075446476e-05
6	Incidence	44561	Asia	3	Both	27	Age-standardized	426	Tracheal, bronchus, and lung cancer	3	Rate	1990	22.65569070327	24.857254251729998	20.46715219285
6	Incidence	44561	Asia	3	Both	27	Age-standardized	426	Tracheal, bronchus, and lung cancer	2	Percent	2021	6.21340066818e-05	7.15093917291e-05	5.28324065678e-05
6	Incidence	44561	Asia	3	Both	27	Age-standardized	426	Tracheal, bronchus, and lung cancer	3	Rate	2021	27.72201550836	31.913141454399998	23.6579978864
6	Incidence	21	Oceania	3	Both	27	Age-standardized	414	Stomach cancer	2	Percent	1990	3.14098025854e-05	3.98541023643e-05	2.31456914759e-05
6	Incidence	21	Oceania	3	Both	27	Age-standardized	414	Stomach cancer	3	Rate	1990	17.11532088497	21.848427464100002	12.57055952325
6	Incidence	21	Oceania	3	Both	27	Age-standardized	414	Stomach cancer	2	Percent	2021	2.42244752395e-05	3.04405701309e-05	1.87735610692e-05
6	Incidence	21	Oceania	3	Both	27	Age-standardized	414	Stomach cancer	3	Rate	2021	13.26342341068	16.341269500830002	10.48804539382
6	Incidence	44561	Asia	3	Both	22	All ages	444	Lip and oral cavity cancer	1	Number	1990	84236.798224893	90303.7522333502	78037.87191243607
6	Incidence	44561	Asia	3	Both	22	All ages	444	Lip and oral cavity cancer	2	Percent	1990	5.7697817997e-06	6.2975735918e-06	5.2316727424e-06
6	Incidence	44561	Asia	3	Both	22	All ages	444	Lip and oral cavity cancer	3	Rate	1990	2.65308765226	2.8441699477199998	2.45784881124
6	Incidence	44561	Asia	3	Both	22	All ages	444	Lip and oral cavity cancer	1	Number	2021	270143.3926518043	295260.89152576705	241592.50488882465
6	Incidence	44561	Asia	3	Both	22	All ages	444	Lip and oral cavity cancer	2	Percent	2021	1.33322847983e-05	1.46957766108e-05	1.18770916821e-05
6	Incidence	44561	Asia	3	Both	22	All ages	444	Lip and oral cavity cancer	3	Rate	2021	5.8438126632600005	6.387160981160001	5.22619237716
6	Incidence	44561	Asia	3	Both	27	Age-standardized	444	Lip and oral cavity cancer	2	Percent	1990	8.7251348439e-06	9.4712488975e-06	7.9312211596e-06
6	Incidence	44561	Asia	3	Both	27	Age-standardized	444	Lip and oral cavity cancer	3	Rate	1990	3.9285570217	4.21207610738	3.6390688210800004
6	Incidence	44561	Asia	3	Both	27	Age-standardized	444	Lip and oral cavity cancer	2	Percent	2021	1.18312862506e-05	1.30093599507e-05	1.05448999333e-05
6	Incidence	44561	Asia	3	Both	27	Age-standardized	444	Lip and oral cavity cancer	3	Rate	2021	5.27818307339	5.76565952346	4.72545255333
6	Incidence	44561	Asia	3	Both	22	All ages	450	Other pharynx cancer	1	Number	1990	29482.90490107774	33382.60762945562	26116.20331371879
6	Incidence	44561	Asia	3	Both	22	All ages	450	Other pharynx cancer	2	Percent	1990	2.0196281565e-06	2.3172622531e-06	1.7620264134e-06
6	Incidence	44561	Asia	3	Both	22	All ages	450	Other pharynx cancer	3	Rate	1990	0.92858148213	1.05140492004	0.82254522959
6	Incidence	44561	Asia	3	Both	22	All ages	450	Other pharynx cancer	1	Number	2021	95252.1968916174	104083.8824426273	86514.7955690632
6	Incidence	44561	Asia	3	Both	22	All ages	450	Other pharynx cancer	2	Percent	2021	4.7010196336e-06	5.1916094259e-06	4.2351149726e-06
6	Incidence	44561	Asia	3	Both	22	All ages	450	Other pharynx cancer	3	Rate	2021	2.06052048482	2.25156982108	1.8715107297
6	Incidence	44561	Asia	3	Both	27	Age-standardized	450	Other pharynx cancer	2	Percent	1990	2.9751395142e-06	3.4087685835e-06	2.6110257234e-06
6	Incidence	44561	Asia	3	Both	27	Age-standardized	450	Other pharynx cancer	3	Rate	1990	1.33945983547	1.51573730742	1.18691692959
6	Incidence	44561	Asia	3	Both	27	Age-standardized	450	Other pharynx cancer	2	Percent	2021	4.0652988159e-06	4.5089332347e-06	3.6504279465e-06
6	Incidence	44561	Asia	3	Both	27	Age-standardized	450	Other pharynx cancer	3	Rate	2021	1.8135919003299998	1.9805939555599998	1.64989808788
6	Incidence	21	Oceania	3	Both	22	All ages	426	Tracheal, bronchus, and lung cancer	1	Number	1990	460.4067823491762	690.4238637329179	337.1460300860897
6	Incidence	21	Oceania	3	Both	22	All ages	426	Tracheal, bronchus, and lung cancer	2	Percent	1990	1.19592711878e-05	1.78044227135e-05	8.5156581525e-06
6	Incidence	21	Oceania	3	Both	22	All ages	426	Tracheal, bronchus, and lung cancer	3	Rate	1990	7.02916733566	10.54090655647	5.14730875583
6	Incidence	21	Oceania	3	Both	22	All ages	426	Tracheal, bronchus, and lung cancer	1	Number	2021	1229.4774291698295	1708.0956083611218	933.8566965765978
6	Incidence	21	Oceania	3	Both	22	All ages	426	Tracheal, bronchus, and lung cancer	2	Percent	2021	1.54715676863e-05	2.16390366086e-05	1.16637564132e-05
6	Incidence	21	Oceania	3	Both	22	All ages	426	Tracheal, bronchus, and lung cancer	3	Rate	2021	8.8276472016	12.26412544017	6.705090519470001
6	Incidence	21	Oceania	3	Both	27	Age-standardized	426	Tracheal, bronchus, and lung cancer	2	Percent	1990	2.97675810398e-05	4.35899711376e-05	2.19173178519e-05
6	Incidence	21	Oceania	3	Both	27	Age-standardized	426	Tracheal, bronchus, and lung cancer	3	Rate	1990	16.21738667041	23.745247256189998	12.039906835610001
6	Incidence	21	Oceania	3	Both	27	Age-standardized	426	Tracheal, bronchus, and lung cancer	2	Percent	2021	3.11621049584e-05	4.34412731958e-05	2.36932511222e-05
6	Incidence	21	Oceania	3	Both	27	Age-standardized	426	Tracheal, bronchus, and lung cancer	3	Rate	2021	17.05947578617	23.54337313011	13.03795997922
6	Incidence	21	Oceania	3	Both	22	All ages	1008	Eye cancer	1	Number	1990	3.8937762080350127	6.473335668420441	2.373918396941402
6	Incidence	21	Oceania	3	Both	22	All ages	1008	Eye cancer	2	Percent	1990	1.010934587e-07	1.680638033e-07	6.06779968e-08
6	Incidence	21	Oceania	3	Both	22	All ages	1008	Eye cancer	3	Rate	1990	0.059447439920000004	0.09883034173	0.0362433185
6	Incidence	21	Oceania	3	Both	22	All ages	1008	Eye cancer	1	Number	2021	10.096780874064056	18.03512304709222	5.768139948345152
6	Incidence	21	Oceania	3	Both	22	All ages	1008	Eye cancer	2	Percent	2021	1.270421977e-07	2.296646365e-07	7.40006724e-08
6	Incidence	21	Oceania	3	Both	22	All ages	1008	Eye cancer	3	Rate	2021	0.0724948806	0.12949217262999999	0.04141524136
6	Incidence	21	Oceania	3	Both	27	Age-standardized	1008	Eye cancer	2	Percent	1990	1.520857449e-07	2.631851982e-07	9.57987279e-08
6	Incidence	21	Oceania	3	Both	27	Age-standardized	1008	Eye cancer	3	Rate	1990	0.08289543356	0.14862459576999998	0.05267109048
6	Incidence	21	Oceania	3	Both	27	Age-standardized	1008	Eye cancer	2	Percent	2021	1.60363167e-07	2.864258949e-07	1.00726737e-07
6	Incidence	21	Oceania	3	Both	27	Age-standardized	1008	Eye cancer	3	Rate	2021	0.08780780576	0.15594925632	0.054700092879999995
6	Incidence	21	Oceania	3	Both	22	All ages	417	Liver cancer	1	Number	1990	140.84737969160156	277.8840880572669	88.39320970666066
6	Incidence	21	Oceania	3	Both	22	All ages	417	Liver cancer	2	Percent	1990	3.6579937275e-06	7.1684632551e-06	2.2688230785e-06
6	Incidence	21	Oceania	3	Both	22	All ages	417	Liver cancer	3	Rate	1990	2.15035885351	4.24253905406	1.34952543313
6	Incidence	44562	Europe	3	Both	22	All ages	423	Larynx cancer	1	Number	1990	49556.55291925088	50941.83808914794	48191.83776647162
6	Incidence	44562	Europe	3	Both	22	All ages	423	Larynx cancer	2	Percent	1990	1.49556992322e-05	1.58505841762e-05	1.41257397529e-05
6	Incidence	44562	Europe	3	Both	22	All ages	423	Larynx cancer	3	Rate	1990	6.175141728650001	6.34775930907	6.00508733643
6	Incidence	44559	Africa	3	Both	22	All ages	423	Larynx cancer	1	Number	1990	4983.258022671104	5624.604086347893	4288.4087495952535
6	Incidence	44559	Africa	3	Both	22	All ages	423	Larynx cancer	2	Percent	1990	1.2745350123e-06	1.4439902803e-06	1.0957367699e-06
6	Incidence	44559	Africa	3	Both	22	All ages	423	Larynx cancer	3	Rate	1990	0.78979635838	0.89144326955	0.6796697257600001
6	Incidence	44559	Africa	3	Both	22	All ages	487	Leukemia	1	Number	1990	14927.99116295662	18924.99130274357	11615.155336917464
6	Incidence	44559	Africa	3	Both	22	All ages	487	Leukemia	2	Percent	1990	3.817266867e-06	4.8588763322e-06	2.9317480352e-06
6	Incidence	44559	Africa	3	Both	22	All ages	487	Leukemia	3	Rate	1990	2.36593670342	2.9994210906400003	1.8408854900500002
6	Incidence	44559	Africa	3	Both	22	All ages	487	Leukemia	1	Number	2021	29015.058956863548	35619.98286818172	19700.36315447853
6	Incidence	44559	Africa	3	Both	22	All ages	487	Leukemia	2	Percent	2021	3.705086773e-06	4.6128235087e-06	2.4841505324e-06
6	Incidence	44559	Africa	3	Both	22	All ages	487	Leukemia	3	Rate	2021	2.09753549835	2.57501384463	1.42416429718
6	Incidence	44559	Africa	3	Both	27	Age-standardized	487	Leukemia	2	Percent	1990	5.3554613161e-06	6.4974344234e-06	4.3530418583e-06
6	Incidence	44559	Africa	3	Both	27	Age-standardized	487	Leukemia	3	Rate	1990	3.06511224505	3.75835087435	2.50477592352
6	Incidence	44559	Africa	3	Both	27	Age-standardized	487	Leukemia	2	Percent	2021	5.5116764334e-06	6.7503107447e-06	3.8025370821e-06
6	Incidence	44559	Africa	3	Both	27	Age-standardized	487	Leukemia	3	Rate	2021	3.0576619422799998	3.7253088413200004	2.12782894943
6	Incidence	44561	Asia	3	Both	27	Age-standardized	414	Stomach cancer	2	Percent	1990	7.075972633e-05	7.98361485707e-05	6.19351819461e-05
6	Incidence	44561	Asia	3	Both	27	Age-standardized	414	Stomach cancer	3	Rate	1990	31.86096474514	36.00665611945	28.023016055409997
6	Incidence	44561	Asia	3	Both	27	Age-standardized	414	Stomach cancer	2	Percent	2021	4.10261823153e-05	4.94199015258e-05	3.34405870113e-05
6	Incidence	44561	Asia	3	Both	27	Age-standardized	414	Stomach cancer	3	Rate	2021	18.30295093934	21.651384262620002	15.047812564580001
6	Incidence	44561	Asia	3	Both	22	All ages	417	Liver cancer	1	Number	1990	174569.9463916815	191617.03999363692	157322.46504328898
6	Incidence	44561	Asia	3	Both	22	All ages	417	Liver cancer	2	Percent	1990	1.19578438063e-05	1.33455310825e-05	1.05377066438e-05
6	Incidence	44561	Asia	3	Both	22	All ages	417	Liver cancer	3	Rate	1990	5.49818344225	6.0350917115	4.95496384271
6	Incidence	44561	Asia	3	Both	22	All ages	441	Colon and rectum cancer	1	Number	1990	325782.06996182067	354364.858404755	296879.8149942077
6	Incidence	44561	Asia	3	Both	22	All ages	441	Colon and rectum cancer	2	Percent	1990	2.23154486848e-05	2.46941397843e-05	2.00429249332e-05
6	Incidence	44561	Asia	3	Both	22	All ages	441	Colon and rectum cancer	3	Rate	1990	10.2606984757	11.160930258999999	9.35040490576
6	Incidence	44561	Asia	3	Both	22	All ages	441	Colon and rectum cancer	1	Number	2021	1152346.5208804985	1299533.0973161897	1007125.8822751932
6	Incidence	44561	Asia	3	Both	22	All ages	441	Colon and rectum cancer	2	Percent	2021	5.68709359314e-05	6.50312513758e-05	4.9183196009e-05
6	Incidence	44561	Asia	3	Both	22	All ages	441	Colon and rectum cancer	3	Rate	2021	24.92786192206	28.11184051503	21.78641101142
6	Incidence	44561	Asia	3	Both	22	All ages	447	Nasopharynx cancer	1	Number	1990	64473.981089923895	71453.72974315524	57074.08521060531
6	Incidence	44561	Asia	3	Both	22	All ages	447	Nasopharynx cancer	2	Percent	1990	4.4162377088e-06	5.0006286895e-06	3.8482585713e-06
6	Incidence	44561	Asia	3	Both	22	All ages	447	Nasopharynx cancer	3	Rate	1990	2.0306460683	2.25047736956	1.79758198231
6	Incidence	44561	Asia	3	Both	22	All ages	447	Nasopharynx cancer	1	Number	2021	101841.48766973044	118402.42017718652	88093.76863715416
6	Incidence	44561	Asia	3	Both	22	All ages	447	Nasopharynx cancer	2	Percent	2021	5.0257072559e-06	5.8220122748e-06	4.332069505e-06
6	Incidence	44561	Asia	3	Both	22	All ages	447	Nasopharynx cancer	3	Rate	2021	2.20306174971	2.56131218165	1.9056674888899998
6	Incidence	44561	Asia	3	Both	27	Age-standardized	447	Nasopharynx cancer	2	Percent	1990	5.9952234337e-06	6.7542333982e-06	5.2429915217e-06
6	Incidence	44561	Asia	3	Both	27	Age-standardized	447	Nasopharynx cancer	3	Rate	1990	2.69932324164	2.99026391717	2.38898723125
6	Incidence	44561	Asia	3	Both	27	Age-standardized	447	Nasopharynx cancer	2	Percent	2021	4.3852194643e-06	5.0848759567e-06	3.7899279892e-06
6	Incidence	44561	Asia	3	Both	27	Age-standardized	447	Nasopharynx cancer	3	Rate	2021	1.95653116296	2.27185185588	1.69759486698
6	Incidence	44561	Asia	3	Both	22	All ages	462	Non-melanoma skin cancer	1	Number	1990	101717.65030526498	116973.551607889	86591.2559793182
6	Incidence	44561	Asia	3	Both	22	All ages	462	Non-melanoma skin cancer	2	Percent	1990	6.9684905281e-06	8.0939994984e-06	5.8369863323e-06
6	Incidence	44561	Asia	3	Both	22	All ages	462	Non-melanoma skin cancer	3	Rate	1990	3.2036574006700005	3.68415101181	2.72724268816
6	Incidence	44561	Asia	3	Both	22	All ages	462	Non-melanoma skin cancer	1	Number	2021	929053.662926806	1066155.75314862	794226.3844240599
6	Incidence	44561	Asia	3	Both	22	All ages	462	Non-melanoma skin cancer	2	Percent	2021	4.58570334197e-05	5.30084145198e-05	3.86312972129e-05
6	Incidence	44561	Asia	3	Both	22	All ages	462	Non-melanoma skin cancer	3	Rate	2021	20.09753230298	23.063360647449997	17.18091328175
6	Incidence	44561	Asia	3	Both	27	Age-standardized	462	Non-melanoma skin cancer	2	Percent	1990	1.13222773672e-05	1.31352637626e-05	9.6573800106e-06
6	Incidence	44561	Asia	3	Both	27	Age-standardized	462	Non-melanoma skin cancer	3	Rate	1990	5.09717140911	5.8388694425	4.41428189567
6	Incidence	44561	Asia	3	Both	27	Age-standardized	462	Non-melanoma skin cancer	2	Percent	2021	4.08873371795e-05	4.71308715506e-05	3.46177418324e-05
6	Incidence	44561	Asia	3	Both	27	Age-standardized	462	Non-melanoma skin cancer	3	Rate	2021	18.23856212786	20.91688331567	15.6729218026
6	Incidence	44561	Asia	3	Both	22	All ages	471	Kidney cancer	1	Number	1990	35812.796223211044	38265.46267043655	33137.13269339194
6	Incidence	44561	Asia	3	Both	22	All ages	471	Kidney cancer	2	Percent	1990	2.4530401673e-06	2.6854545832e-06	2.2499265887e-06
6	Incidence	44561	Asia	3	Both	22	All ages	471	Kidney cancer	3	Rate	1990	1.12794514339	1.20519332	1.04367354212
6	Incidence	44561	Asia	3	Both	22	All ages	471	Kidney cancer	1	Number	2021	132554.30169137666	146684.00680071546	119821.09506010175
6	Incidence	44561	Asia	3	Both	22	All ages	471	Kidney cancer	2	Percent	2021	6.5418620353e-06	7.3803943755e-06	5.8573747045e-06
6	Incidence	44561	Asia	3	Both	22	All ages	471	Kidney cancer	3	Rate	2021	2.86744939119	3.1731068749299998	2.59200132849
6	Incidence	44561	Asia	3	Both	27	Age-standardized	471	Kidney cancer	2	Percent	1990	3.5369260886e-06	3.8224409321e-06	3.259314137e-06
6	Incidence	44561	Asia	3	Both	27	Age-standardized	471	Kidney cancer	3	Rate	1990	1.5924775933100002	1.6888547009400001	1.48511466187
6	Incidence	44561	Asia	3	Both	27	Age-standardized	471	Kidney cancer	2	Percent	2021	5.9129924487e-06	6.6812344687e-06	5.2908571987e-06
6	Incidence	44561	Asia	3	Both	27	Age-standardized	471	Kidney cancer	3	Rate	2021	2.6379368834299997	2.91039879249	2.3870786356
6	Incidence	44561	Asia	3	Both	22	All ages	477	Brain and central nervous system cancer	1	Number	1990	82642.39629315895	100488.89672320508	60459.21826570558
6	Incidence	44561	Asia	3	Both	22	All ages	477	Brain and central nervous system cancer	2	Percent	1990	5.659356373e-06	6.8537496161e-06	4.1583508884e-06
6	Incidence	44561	Asia	3	Both	22	All ages	477	Brain and central nervous system cancer	3	Rate	1990	2.60287102287	3.16495708175	1.9041987448099997
6	Incidence	44561	Asia	3	Both	22	All ages	477	Brain and central nervous system cancer	1	Number	2021	191045.780948033	233797.55860202885	153264.1743139446
6	Incidence	44561	Asia	3	Both	22	All ages	477	Brain and central nervous system cancer	2	Percent	2021	9.4282238751e-06	1.16841907274e-05	7.4327129535e-06
6	Incidence	44561	Asia	3	Both	22	All ages	477	Brain and central nervous system cancer	3	Rate	2021	4.13275239867	5.05757005635	3.31545078296
6	Incidence	44561	Asia	3	Both	27	Age-standardized	477	Brain and central nervous system cancer	2	Percent	1990	6.9562462986e-06	8.4494541705e-06	5.1961713238e-06
6	Incidence	44561	Asia	3	Both	27	Age-standardized	477	Brain and central nervous system cancer	3	Rate	1990	3.13271126107	3.82390121984	2.31054223169
6	Incidence	44561	Asia	3	Both	27	Age-standardized	477	Brain and central nervous system cancer	2	Percent	2021	8.773978064e-06	1.07798751467e-05	6.9507556513e-06
6	Incidence	44561	Asia	3	Both	27	Age-standardized	477	Brain and central nervous system cancer	3	Rate	2021	3.91440110121	4.7826346727699995	3.14663458679
6	Incidence	44561	Asia	3	Both	22	All ages	486	Multiple myeloma	1	Number	1990	11873.91741647128	15020.17442788892	10169.563460074532
6	Incidence	44561	Asia	3	Both	22	All ages	486	Multiple myeloma	2	Percent	1990	8.132651214e-07	1.0268747306e-06	6.819505553e-07
6	Incidence	44561	Asia	3	Both	22	All ages	486	Multiple myeloma	3	Rate	1990	0.37397603358000003	0.47306925416	0.32029640031
6	Incidence	44561	Asia	3	Both	22	All ages	486	Multiple myeloma	1	Number	2021	53217.58239252612	63993.36965683397	42613.98172691342
6	Incidence	44561	Asia	3	Both	22	All ages	486	Multiple myeloma	2	Percent	2021	2.6257819921e-06	3.1866729828e-06	2.1232622747e-06
6	Incidence	44561	Asia	3	Both	22	All ages	486	Multiple myeloma	3	Rate	2021	1.1512166884400001	1.38432134243	0.9218368200799999
6	Incidence	44561	Asia	3	Both	27	Age-standardized	486	Multiple myeloma	2	Percent	1990	1.3975863233e-06	1.7423594049e-06	1.1866343864e-06
6	Incidence	44561	Asia	3	Both	27	Age-standardized	486	Multiple myeloma	3	Rate	1990	0.62929673062	0.78523066259	0.54221749332
6	Incidence	44561	Asia	3	Both	27	Age-standardized	486	Multiple myeloma	2	Percent	2021	2.3904573611e-06	2.8863942768e-06	1.9425496796e-06
6	Incidence	44561	Asia	3	Both	27	Age-standardized	486	Multiple myeloma	3	Rate	2021	1.06669054648	1.27538525377	0.84754189265
6	Incidence	21	Oceania	3	Both	27	Age-standardized	435	Uterine cancer	2	Percent	1990	6.1204945105e-06	8.3519446342e-06	3.9012794832e-06
6	Incidence	21	Oceania	3	Both	27	Age-standardized	435	Uterine cancer	3	Rate	1990	3.3346717107600004	4.54241016469	2.0839655607400003
6	Incidence	21	Oceania	3	Both	27	Age-standardized	435	Uterine cancer	2	Percent	2021	7.1910826811e-06	1.07956717837e-05	4.1268058525e-06
6	Incidence	21	Oceania	3	Both	27	Age-standardized	435	Uterine cancer	3	Rate	2021	3.937783781	5.90447297458	2.2834269217
6	Incidence	44560	America	3	Both	22	All ages	411	Esophageal cancer	1	Number	1990	26637.176204108237	27211.44237816763	25531.642824930837
6	Incidence	44560	America	3	Both	22	All ages	411	Esophageal cancer	2	Percent	1990	7.1069207503e-06	7.5335619616e-06	6.5972211729e-06
6	Incidence	44560	America	3	Both	22	All ages	411	Esophageal cancer	3	Rate	1990	3.71946523215	3.7996525257300005	3.5650947787900003
6	Incidence	44560	America	3	Both	22	All ages	411	Esophageal cancer	1	Number	2021	49842.06885741815	51769.62725341632	47101.22362025053
6	Incidence	44560	America	3	Both	22	All ages	411	Esophageal cancer	2	Percent	2021	9.9838857986e-06	1.06327859825e-05	9.241987985e-06
6	Incidence	44560	America	3	Both	22	All ages	411	Esophageal cancer	3	Rate	2021	4.8537749970099995	5.04148660213	4.58686300102
6	Incidence	44560	America	3	Both	27	Age-standardized	411	Esophageal cancer	2	Percent	1990	8.4733731652e-06	8.9680792307e-06	7.8838495107e-06
6	Incidence	44560	America	3	Both	27	Age-standardized	411	Esophageal cancer	3	Rate	1990	4.3969928829	4.49293509114	4.21214017315
6	Incidence	44560	America	3	Both	27	Age-standardized	411	Esophageal cancer	2	Percent	2021	7.4494313552e-06	7.9758184404e-06	6.8912017396e-06
6	Incidence	44560	America	3	Both	27	Age-standardized	411	Esophageal cancer	3	Rate	2021	3.7026554407799996	3.84364581819	3.50318260144
6	Incidence	44560	America	3	Both	22	All ages	423	Larynx cancer	1	Number	2021	32963.58362205488	34171.500360779886	31369.721050979744
6	Incidence	44560	America	3	Both	22	All ages	423	Larynx cancer	2	Percent	2021	6.6030880238e-06	7.059523787e-06	6.1502187753e-06
6	Incidence	44560	America	3	Both	22	All ages	423	Larynx cancer	3	Rate	2021	3.21009584201	3.32772651424	3.05488056958
6	Incidence	44560	America	3	Both	27	Age-standardized	423	Larynx cancer	2	Percent	1990	6.8567078017e-06	7.2856314642e-06	6.3799156627e-06
6	Incidence	44560	America	3	Both	27	Age-standardized	423	Larynx cancer	3	Rate	1990	3.55801973108	3.6368306741799996	3.45421013951
6	Incidence	44560	America	3	Both	27	Age-standardized	423	Larynx cancer	2	Percent	2021	4.9328274501e-06	5.2603394066e-06	4.5861299706e-06
6	Incidence	44560	America	3	Both	27	Age-standardized	423	Larynx cancer	3	Rate	2021	2.45175659494	2.5417404374199997	2.3349376472
6	Incidence	44560	America	3	Both	22	All ages	432	Cervical cancer	1	Number	1990	82861.78003414678	84464.84062513437	81025.38018092334
6	Incidence	44560	America	3	Both	22	All ages	432	Cervical cancer	2	Percent	1990	2.21076911759e-05	2.33675406619e-05	2.05750373196e-05
6	Incidence	44560	America	3	Both	22	All ages	432	Cervical cancer	3	Rate	1990	11.570352185580001	11.79419453611	11.31392765491
6	Incidence	44560	America	3	Both	22	All ages	432	Cervical cancer	1	Number	2021	124453.86471025752	133233.21710295344	116232.05276848862
6	Incidence	44560	America	3	Both	22	All ages	432	Cervical cancer	2	Percent	2021	2.49299169699e-05	2.70777040063e-05	2.27694914348e-05
6	Incidence	44560	America	3	Both	22	All ages	432	Cervical cancer	3	Rate	2021	12.11970270615	12.97466322666	11.31903720113
6	Incidence	44560	America	3	Both	27	Age-standardized	432	Cervical cancer	2	Percent	1990	2.46711748735e-05	2.60897925813e-05	2.30093006555e-05
6	Incidence	44560	America	3	Both	27	Age-standardized	432	Cervical cancer	3	Rate	1990	12.802458991990001	13.051653734890001	12.50681474485
6	Incidence	44560	America	3	Both	27	Age-standardized	432	Cervical cancer	2	Percent	2021	2.09619551482e-05	2.2855956906e-05	1.90220841496e-05
6	Incidence	44560	America	3	Both	27	Age-standardized	432	Cervical cancer	3	Rate	2021	10.41860109336	11.17240664615	9.7277719615
6	Incidence	44560	America	3	Both	22	All ages	441	Colon and rectum cancer	1	Number	1990	202862.49906196856	210191.9946058778	190183.8990638046
6	Incidence	44560	America	3	Both	22	All ages	441	Colon and rectum cancer	2	Percent	1990	5.41253536497e-05	5.80868374187e-05	4.95178985866e-05
6	Incidence	44560	America	3	Both	22	All ages	441	Colon and rectum cancer	3	Rate	1990	28.326576600529997	29.35002606964	26.55620831809
6	Incidence	44560	America	3	Both	22	All ages	441	Colon and rectum cancer	1	Number	2021	381285.4930350629	397965.1664372432	353104.8643635813
6	Incidence	44560	America	3	Both	22	All ages	441	Colon and rectum cancer	2	Percent	2021	7.63787810132e-05	8.18034984268e-05	6.96150196394e-05
6	Incidence	44560	America	3	Both	22	All ages	441	Colon and rectum cancer	3	Rate	2021	37.13076192943	38.7550801725	34.38644505051
6	Incidence	44560	America	3	Both	22	All ages	447	Nasopharynx cancer	1	Number	1990	2914.342544509389	3008.803353026704	2840.5288325630418
6	Incidence	44560	America	3	Both	22	All ages	447	Nasopharynx cancer	2	Percent	1990	7.775712736e-07	8.32415227e-07	7.213693898e-07
6	Incidence	44560	America	3	Both	22	All ages	447	Nasopharynx cancer	3	Rate	1990	0.40694237579	0.42013235097	0.39663544485999996
6	Incidence	44560	America	3	Both	22	All ages	447	Nasopharynx cancer	1	Number	2021	4203.150295696162	4396.209668408184	3998.456275111209
6	Incidence	44560	America	3	Both	22	All ages	447	Nasopharynx cancer	2	Percent	2021	8.41967154e-07	9.011945203e-07	7.838071171e-07
6	Incidence	44560	America	3	Both	22	All ages	447	Nasopharynx cancer	3	Rate	2021	0.40931579049000005	0.42811650999	0.38938205295000006
6	Incidence	44560	America	3	Both	27	Age-standardized	447	Nasopharynx cancer	2	Percent	1990	8.958626013e-07	9.582353364e-07	8.34246097e-07
6	Incidence	44560	America	3	Both	27	Age-standardized	447	Nasopharynx cancer	3	Rate	1990	0.46487382139	0.479813203	0.45262354215999995
6	Incidence	44560	America	3	Both	27	Age-standardized	447	Nasopharynx cancer	2	Percent	2021	6.771670821e-07	7.273851426e-07	6.26546277e-07
6	Incidence	44560	America	3	Both	27	Age-standardized	447	Nasopharynx cancer	3	Rate	2021	0.3365628742	0.35189889797	0.32101786192
6	Incidence	44560	America	3	Both	22	All ages	462	Non-melanoma skin cancer	1	Number	1990	1216521.6233463048	1401357.3885686826	1038668.4306098028
6	Incidence	44560	America	3	Both	22	All ages	462	Non-melanoma skin cancer	2	Percent	1990	0.0003246226308762	0.0003822139008054	0.0002731018313674
6	Incidence	44560	America	3	Both	22	All ages	462	Non-melanoma skin cancer	3	Rate	1990	169.86822655378	195.67765158946	145.03380860568
6	Incidence	44560	America	3	Both	22	All ages	462	Non-melanoma skin cancer	1	Number	2021	4843918.525874093	5207450.351665027	4472977.689807525
6	Incidence	44560	America	3	Both	22	All ages	462	Non-melanoma skin cancer	2	Percent	2021	0.0009703481850545	0.001064645273484	0.0008807476175064
6	Incidence	44560	America	3	Both	22	All ages	462	Non-melanoma skin cancer	3	Rate	2021	471.71578482597	507.11763966646	435.59241762347
6	Incidence	44560	America	3	Both	27	Age-standardized	462	Non-melanoma skin cancer	2	Percent	1990	0.0003840254224192	0.0004515078930795	0.0003256931416323
6	Incidence	44560	America	3	Both	27	Age-standardized	462	Non-melanoma skin cancer	3	Rate	1990	199.24986270776	229.02297428358003	170.78401868918
6	Incidence	44560	America	3	Both	27	Age-standardized	462	Non-melanoma skin cancer	2	Percent	2021	0.0007195747819355	0.0007923255243188	0.0006499057626444
6	Incidence	44560	America	3	Both	27	Age-standardized	462	Non-melanoma skin cancer	3	Rate	2021	357.63497823685003	384.27392663667	330.06712618729
6	Incidence	44560	America	3	Both	22	All ages	471	Kidney cancer	1	Number	1990	47709.19588871358	48822.15944745591	45998.39276346444
6	Incidence	44560	America	3	Both	22	All ages	471	Kidney cancer	2	Percent	1990	1.27286791208e-05	1.35239394305e-05	1.18497622368e-05
6	Incidence	44560	America	3	Both	22	All ages	471	Kidney cancer	3	Rate	1990	6.66184335765	6.8172513194199995	6.422956446560001
6	Incidence	44560	America	3	Both	22	All ages	471	Kidney cancer	1	Number	2021	104885.5456079171	108847.84579373316	98896.87150219532
6	Incidence	44560	America	3	Both	22	All ages	471	Kidney cancer	2	Percent	2021	2.10095013579e-05	2.23198269134e-05	1.95136463633e-05
6	Incidence	44560	America	3	Both	22	All ages	471	Kidney cancer	3	Rate	2021	10.21407920035	10.59994026136	9.63088357253
6	Incidence	44560	America	3	Both	27	Age-standardized	471	Kidney cancer	2	Percent	1990	1.48516663758e-05	1.57805676665e-05	1.38522236368e-05
6	Incidence	44560	America	3	Both	27	Age-standardized	471	Kidney cancer	3	Rate	1990	7.707016027420001	7.891547515239999	7.42649117168
6	Incidence	44560	America	3	Both	27	Age-standardized	471	Kidney cancer	2	Percent	2021	1.61000858528e-05	1.7214041667e-05	1.49074110003e-05
6	Incidence	44560	America	3	Both	27	Age-standardized	471	Kidney cancer	3	Rate	2021	8.00239161939	8.29951818705	7.55959080893
6	Incidence	44560	America	3	Both	22	All ages	477	Brain and central nervous system cancer	1	Number	1990	33046.169467146174	33749.71030960318	32165.971670180632
6	Incidence	44560	America	3	Both	22	All ages	477	Brain and central nervous system cancer	2	Percent	1990	8.8167360879e-06	9.3830403696e-06	8.2364989368e-06
6	Incidence	44560	America	3	Both	22	All ages	477	Brain and central nervous system cancer	3	Rate	1990	4.61438094815	4.71261942819	4.49147508613
6	Incidence	44560	America	3	Both	22	All ages	477	Brain and central nervous system cancer	1	Number	2021	65624.28346422726	68564.8022619452	62010.59736212732
6	Incidence	44560	America	3	Both	22	All ages	477	Brain and central nervous system cancer	2	Percent	2021	1.31453364629e-05	1.40404235258e-05	1.21860378865e-05
6	Incidence	44560	America	3	Both	22	All ages	477	Brain and central nervous system cancer	3	Rate	2021	6.39069592369	6.6770527492700005	6.0387839816
6	Incidence	44560	America	3	Both	27	Age-standardized	477	Brain and central nervous system cancer	2	Percent	1990	9.7516128802e-06	1.03654897141e-05	9.1447773424e-06
6	Incidence	44560	America	3	Both	27	Age-standardized	477	Brain and central nervous system cancer	3	Rate	1990	5.06036553259	5.17163072736	4.92232186301
6	Incidence	44560	America	3	Both	27	Age-standardized	477	Brain and central nervous system cancer	2	Percent	2021	1.0897590406e-05	1.16732191152e-05	1.00356746383e-05
6	Incidence	44560	America	3	Both	27	Age-standardized	477	Brain and central nervous system cancer	3	Rate	2021	5.41644610072	5.67548612204	5.1257940231
6	Incidence	44560	America	3	Both	22	All ages	486	Multiple myeloma	1	Number	1990	15678.556293279184	16138.94990573962	14918.13126657557
6	Incidence	44560	America	3	Both	22	All ages	486	Multiple myeloma	2	Percent	1990	4.1831652695e-06	4.488127367e-06	3.8623149547e-06
6	Incidence	44560	America	3	Both	22	All ages	486	Multiple myeloma	3	Rate	1990	2.18926528008	2.25355205063	2.08308381299
6	Incidence	44560	America	3	Both	22	All ages	486	Multiple myeloma	1	Number	2021	34859.85652290534	36466.65926202404	32116.289588696527
6	Incidence	44560	America	3	Both	22	All ages	486	Multiple myeloma	2	Percent	2021	6.9828166897e-06	7.4595597732e-06	6.3177438916e-06
6	Incidence	44560	America	3	Both	22	All ages	486	Multiple myeloma	3	Rate	2021	3.39476076874	3.5512361948000004	3.12758372547
6	Incidence	44560	America	3	Both	27	Age-standardized	486	Multiple myeloma	2	Percent	1990	4.9635919214e-06	5.3129141478e-06	4.5913170107e-06
6	Incidence	44560	America	3	Both	27	Age-standardized	486	Multiple myeloma	3	Rate	1990	2.57567339296	2.65373584222	2.44624447374
6	Incidence	44560	America	3	Both	27	Age-standardized	486	Multiple myeloma	2	Percent	2021	5.1739902242e-06	5.5486048922e-06	4.6796087644e-06
6	Incidence	44560	America	3	Both	27	Age-standardized	486	Multiple myeloma	3	Rate	2021	2.57164826164	2.68905015409	2.37294883307
6	Incidence	44559	Africa	3	Both	22	All ages	411	Esophageal cancer	1	Number	1990	19002.97699379405	21179.19849113984	15892.254678810816
6	Incidence	44559	Africa	3	Both	22	All ages	411	Esophageal cancer	2	Percent	1990	4.8597925317e-06	5.4637181438e-06	4.0681108094e-06
6	Incidence	44559	Africa	3	Both	22	All ages	411	Esophageal cancer	3	Rate	1990	3.0117810396	3.3566902949100004	2.51876278826
6	Incidence	44559	Africa	3	Both	22	All ages	411	Esophageal cancer	1	Number	2021	39642.86792664217	45529.18977701679	33483.73773273713
6	Incidence	44559	Africa	3	Both	22	All ages	411	Esophageal cancer	2	Percent	2021	5.0618631008e-06	5.8354368176e-06	4.2714581499e-06
6	Incidence	44559	Africa	3	Both	22	All ages	411	Esophageal cancer	3	Rate	2021	2.86583331973	3.2913630094700004	2.42058196801
6	Incidence	44559	Africa	3	Both	27	Age-standardized	411	Esophageal cancer	2	Percent	1990	1.16300033852e-05	1.30867163348e-05	9.7811788028e-06
6	Incidence	44559	Africa	3	Both	27	Age-standardized	411	Esophageal cancer	3	Rate	1990	6.65574485134	7.3846365576599995	5.60371578157
6	Incidence	44559	Africa	3	Both	27	Age-standardized	411	Esophageal cancer	2	Percent	2021	1.09395663452e-05	1.25500135325e-05	9.213664658e-06
6	Incidence	44559	Africa	3	Both	27	Age-standardized	411	Esophageal cancer	3	Rate	2021	6.06922230265	6.91198900309	5.14267917763
6	Incidence	44559	Africa	3	Both	22	All ages	423	Larynx cancer	1	Number	2021	10850.65911420064	12389.832180730227	9232.267396161917
6	Incidence	44559	Africa	3	Both	22	All ages	423	Larynx cancer	2	Percent	2021	1.3854927051e-06	1.6176616266e-06	1.1607795245e-06
6	Incidence	44559	Africa	3	Both	22	All ages	423	Larynx cancer	3	Rate	2021	0.7844079416299999	0.89567671933	0.66741234689
6	Incidence	44559	Africa	3	Both	27	Age-standardized	423	Larynx cancer	2	Percent	1990	2.9872441266e-06	3.3772170091e-06	2.5923223899e-06
6	Incidence	44559	Africa	3	Both	27	Age-standardized	423	Larynx cancer	3	Rate	1990	1.70946457165	1.9299654239600001	1.47229821683
6	Incidence	44559	Africa	3	Both	27	Age-standardized	423	Larynx cancer	2	Percent	2021	2.8920455945e-06	3.3217113675e-06	2.4570505907e-06
6	Incidence	44559	Africa	3	Both	27	Age-standardized	423	Larynx cancer	3	Rate	2021	1.60449550259	1.81947691382	1.3771171011
6	Incidence	44559	Africa	3	Both	22	All ages	432	Cervical cancer	1	Number	1990	51143.59881090362	59896.3122897046	44240.90676895576
6	Incidence	44559	Africa	3	Both	22	All ages	432	Cervical cancer	2	Percent	1990	1.30777253468e-05	1.53767119987e-05	1.11535997226e-05
6	Incidence	44559	Africa	3	Both	22	All ages	432	Cervical cancer	3	Rate	1990	8.105746865119999	9.4929640632	7.01173948823
6	Incidence	44559	Africa	3	Both	22	All ages	432	Cervical cancer	1	Number	2021	114266.337640945	134844.34281421514	96326.2540225934
6	Incidence	44559	Africa	3	Both	22	All ages	432	Cervical cancer	2	Percent	2021	1.45900724627e-05	1.73042074851e-05	1.22315331185e-05
6	Incidence	44559	Africa	3	Both	22	All ages	432	Cervical cancer	3	Rate	2021	8.26045881294	9.748068967390001	6.96354736124
6	Incidence	44559	Africa	3	Both	27	Age-standardized	432	Cervical cancer	2	Percent	1990	2.47102541886e-05	2.90715819828e-05	2.1170222399e-05
6	Incidence	44559	Africa	3	Both	27	Age-standardized	432	Cervical cancer	3	Rate	1990	14.143555901760001	16.496279502020002	12.18360825426
6	Incidence	44559	Africa	3	Both	27	Age-standardized	432	Cervical cancer	2	Percent	2021	2.34141060746e-05	2.73511726194e-05	1.97153088218e-05
6	Incidence	44559	Africa	3	Both	27	Age-standardized	432	Cervical cancer	3	Rate	2021	12.99011086991	15.24157227377	11.02291104212
6	Incidence	44559	Africa	3	Both	22	All ages	441	Colon and rectum cancer	1	Number	1990	21541.80112645821	23599.68310565224	18879.716713894508
6	Incidence	44559	Africa	3	Both	22	All ages	441	Colon and rectum cancer	2	Percent	1990	5.5089382791e-06	6.0975468886e-06	4.8416373654e-06
6	Incidence	44559	Africa	3	Both	22	All ages	441	Colon and rectum cancer	3	Rate	1990	3.41415917162	3.74031280159	2.9922455229200002
6	Incidence	44559	Africa	3	Both	22	All ages	441	Colon and rectum cancer	1	Number	2021	61108.40952952637	68248.48067001835	53950.46808274143
6	Incidence	44559	Africa	3	Both	22	All ages	441	Colon and rectum cancer	2	Percent	2021	7.8030147126e-06	8.8187459462e-06	6.7635164572e-06
6	Incidence	44559	Africa	3	Both	22	All ages	441	Colon and rectum cancer	3	Rate	2021	4.41760461098	4.93376943078	3.90014792402
6	Incidence	44559	Africa	3	Both	22	All ages	447	Nasopharynx cancer	1	Number	1990	3441.2207236510603	3919.656891870041	2942.968446751399
6	Incidence	44559	Africa	3	Both	22	All ages	447	Nasopharynx cancer	2	Percent	1990	8.801607376e-07	1.0154315361e-06	7.44495624e-07
6	Incidence	44559	Africa	3	Both	22	All ages	447	Nasopharynx cancer	3	Rate	1990	0.54539893049	0.62122625905	0.46643094769
6	Incidence	44559	Africa	3	Both	22	All ages	447	Nasopharynx cancer	1	Number	2021	7213.660904343315	8747.467052694654	5800.696850565014
6	Incidence	44559	Africa	3	Both	22	All ages	447	Nasopharynx cancer	2	Percent	2021	9.21107406e-07	1.1231753715e-06	7.30157901e-07
6	Incidence	44559	Africa	3	Both	22	All ages	447	Nasopharynx cancer	3	Rate	2021	0.52148471738	0.6323655137499999	0.41933974966
6	Incidence	44559	Africa	3	Both	27	Age-standardized	447	Nasopharynx cancer	2	Percent	1990	1.7273571104e-06	1.9912167451e-06	1.4743263418e-06
6	Incidence	44559	Africa	3	Both	27	Age-standardized	447	Nasopharynx cancer	3	Rate	1990	0.9884341794699999	1.13071419337	0.8476404269300001
6	Incidence	44559	Africa	3	Both	27	Age-standardized	447	Nasopharynx cancer	2	Percent	2021	1.5623851516e-06	1.8746873632e-06	1.2595425799e-06
6	Incidence	44559	Africa	3	Both	27	Age-standardized	447	Nasopharynx cancer	3	Rate	2021	0.8667716978600001	1.0393414138300001	0.70703540714
6	Incidence	44559	Africa	3	Both	22	All ages	462	Non-melanoma skin cancer	1	Number	1990	16740.28204265042	19936.859785769728	13487.937024039114
6	Incidence	44559	Africa	3	Both	22	All ages	462	Non-melanoma skin cancer	2	Percent	1990	4.2818707751e-06	5.1340387877e-06	3.3806574141e-06
6	Incidence	44559	Africa	3	Both	22	All ages	462	Non-melanoma skin cancer	3	Rate	1990	2.65316661016	3.15979208476	2.1377025823699998
6	Incidence	44559	Africa	3	Both	22	All ages	462	Non-melanoma skin cancer	1	Number	2021	41811.224630616096	50163.34106938531	33512.97179614553
6	Incidence	44559	Africa	3	Both	22	All ages	462	Non-melanoma skin cancer	2	Percent	2021	5.3392577705e-06	6.4939348669e-06	4.178080239e-06
6	Incidence	44559	Africa	3	Both	22	All ages	462	Non-melanoma skin cancer	3	Rate	2021	3.02258658245	3.62637169772	2.42269533562
6	Incidence	44559	Africa	3	Both	27	Age-standardized	462	Non-melanoma skin cancer	2	Percent	1990	9.9739785811e-06	1.19134265073e-05	8.0250968703e-06
6	Incidence	44559	Africa	3	Both	27	Age-standardized	462	Non-melanoma skin cancer	3	Rate	1990	5.707324599840001	6.7571198161499995	4.58828416274
6	Incidence	44559	Africa	3	Both	27	Age-standardized	462	Non-melanoma skin cancer	2	Percent	2021	1.09192472932e-05	1.31562490271e-05	8.6578327109e-06
6	Incidence	44559	Africa	3	Both	27	Age-standardized	462	Non-melanoma skin cancer	3	Rate	2021	6.057425208220001	7.25551717813	4.822991963400001
6	Incidence	44559	Africa	3	Both	22	All ages	471	Kidney cancer	1	Number	1990	4041.854893750412	4638.948529780606	3480.800129152444
6	Incidence	44559	Africa	3	Both	22	All ages	471	Kidney cancer	2	Percent	1990	1.0336528754e-06	1.2022272032e-06	8.818609737e-07
6	Incidence	44559	Africa	3	Both	22	All ages	471	Kidney cancer	3	Rate	1990	0.64059341533	0.73522676106	0.5516718688400001
6	Incidence	44559	Africa	3	Both	22	All ages	471	Kidney cancer	1	Number	2021	12378.243789054264	14936.478750510423	9564.902835970492
6	Incidence	44559	Africa	3	Both	22	All ages	471	Kidney cancer	2	Percent	2021	1.5807147115e-06	1.9325668151e-06	1.2205207882e-06
6	Incidence	44559	Africa	3	Both	22	All ages	471	Kidney cancer	3	Rate	2021	0.89483897976	1.07977703737	0.69145898571
6	Incidence	44559	Africa	3	Both	27	Age-standardized	471	Kidney cancer	2	Percent	1990	1.6733842854e-06	1.904449813e-06	1.4731515335e-06
6	Incidence	44559	Africa	3	Both	27	Age-standardized	471	Kidney cancer	3	Rate	1990	0.9576234366599999	1.0702355098999998	0.85603838912
6	Incidence	44559	Africa	3	Both	27	Age-standardized	471	Kidney cancer	2	Percent	2021	2.6311900876e-06	3.1083028533e-06	2.1285892918e-06
6	Incidence	44559	Africa	3	Both	27	Age-standardized	471	Kidney cancer	3	Rate	2021	1.4596487925500001	1.70760850764	1.1824077317
6	Incidence	44559	Africa	3	Both	22	All ages	477	Brain and central nervous system cancer	1	Number	1990	6234.815169238894	9100.101914566148	4785.820858481301
6	Incidence	44559	Africa	3	Both	22	All ages	477	Brain and central nervous system cancer	2	Percent	1990	1.5941307925e-06	2.2838004588e-06	1.2201907094e-06
6	Incidence	44559	Africa	3	Both	22	All ages	477	Brain and central nervous system cancer	3	Rate	1990	0.9881555989	1.44227477693	0.7585045503800001
6	Incidence	44559	Africa	3	Both	22	All ages	477	Brain and central nervous system cancer	1	Number	2021	18537.055513184558	23194.50680493407	13347.15470782012
6	Incidence	44559	Africa	3	Both	22	All ages	477	Brain and central nervous system cancer	2	Percent	2021	2.3667925499e-06	2.9475758225e-06	1.7168611987e-06
6	Incidence	44559	Africa	3	Both	22	All ages	477	Brain and central nervous system cancer	3	Rate	2021	1.3400673089	1.67676038372	0.96488278184
6	Incidence	44559	Africa	3	Both	27	Age-standardized	477	Brain and central nervous system cancer	2	Percent	1990	2.278113401e-06	3.2071627728e-06	1.7780210596e-06
6	Incidence	44559	Africa	3	Both	27	Age-standardized	477	Brain and central nervous system cancer	3	Rate	1990	1.30410810607	1.8533799468	1.03319727735
6	Incidence	44559	Africa	3	Both	27	Age-standardized	477	Brain and central nervous system cancer	2	Percent	2021	3.3401817002e-06	4.141049894e-06	2.4096687833e-06
6	Incidence	44559	Africa	3	Both	27	Age-standardized	477	Brain and central nervous system cancer	3	Rate	2021	1.85323985994	2.29962722418	1.32614623245
6	Incidence	44562	Europe	3	Both	22	All ages	411	Esophageal cancer	1	Number	1990	45598.15841760361	46386.40519752328	44273.55049760216
6	Incidence	44562	Europe	3	Both	22	All ages	411	Esophageal cancer	2	Percent	1990	1.37609957497e-05	1.45176119202e-05	1.29216789467e-05
6	Incidence	44562	Europe	3	Both	22	All ages	411	Esophageal cancer	3	Rate	1990	5.681894203840001	5.78011603923	5.516837492690001
6	Incidence	44562	Europe	3	Both	22	All ages	411	Esophageal cancer	1	Number	2021	56737.64175181798	59175.37324288798	53179.22628367171
6	Incidence	44562	Europe	3	Both	22	All ages	411	Esophageal cancer	2	Percent	2021	1.54712085027e-05	1.64276048646e-05	1.42316598696e-05
6	Incidence	44562	Europe	3	Both	22	All ages	411	Esophageal cancer	3	Rate	2021	6.6866086654	6.97389865505	6.26724453658
6	Incidence	44562	Europe	3	Both	27	Age-standardized	411	Esophageal cancer	2	Percent	1990	1.04732827095e-05	1.10897641911e-05	9.7756292307e-06
6	Incidence	44562	Europe	3	Both	27	Age-standardized	411	Esophageal cancer	3	Rate	1990	4.43122310847	4.51032515277	4.30200390213
6	Incidence	44562	Europe	3	Both	27	Age-standardized	411	Esophageal cancer	2	Percent	2021	8.2068702192e-06	8.7455054837e-06	7.5536778781e-06
6	Incidence	44562	Europe	3	Both	27	Age-standardized	411	Esophageal cancer	3	Rate	2021	3.64737532237	3.7942728448999996	3.43871500638
6	Incidence	44562	Europe	3	Both	22	All ages	423	Larynx cancer	1	Number	2021	47506.04789014011	49799.57973964547	44925.6566280439
6	Incidence	44562	Europe	3	Both	22	All ages	423	Larynx cancer	2	Percent	2021	1.29540560117e-05	1.39276720311e-05	1.20306920564e-05
6	Incidence	44562	Europe	3	Both	22	All ages	423	Larynx cancer	3	Rate	2021	5.59865270521	5.868948569920001	5.294550066459999
6	Incidence	44562	Europe	3	Both	27	Age-standardized	423	Larynx cancer	2	Percent	1990	1.15289402055e-05	1.22620921144e-05	1.08278781806e-05
6	Incidence	44562	Europe	3	Both	27	Age-standardized	423	Larynx cancer	3	Rate	1990	4.87783178724	5.01058671358	4.74676000348
6	Incidence	44562	Europe	3	Both	27	Age-standardized	423	Larynx cancer	2	Percent	2021	7.2503942837e-06	7.8016013127e-06	6.7188083711e-06
6	Incidence	44562	Europe	3	Both	27	Age-standardized	423	Larynx cancer	3	Rate	2021	3.2222799743499997	3.3753440446600003	3.05137207542
6	Incidence	44562	Europe	3	Both	22	All ages	432	Cervical cancer	1	Number	1990	77707.705602837	79674.13508297056	75500.58782688301
6	Incidence	44562	Europe	3	Both	22	All ages	432	Cervical cancer	2	Percent	1990	2.34516434074e-05	2.49006697297e-05	2.21385025857e-05
6	Incidence	44562	Europe	3	Both	22	All ages	432	Cervical cancer	3	Rate	1990	9.682999870629999	9.92803266698	9.40797539303
6	Incidence	44562	Europe	3	Both	22	All ages	432	Cervical cancer	1	Number	2021	70030.20273357724	73652.12893088037	66251.72042004071
6	Incidence	44562	Europe	3	Both	22	All ages	432	Cervical cancer	2	Percent	2021	1.90961643155e-05	2.05019438905e-05	1.77136164697e-05
6	Incidence	44562	Europe	3	Both	22	All ages	432	Cervical cancer	3	Rate	2021	8.25315515379	8.68000410888	7.80785584632
6	Incidence	44562	Europe	3	Both	27	Age-standardized	432	Cervical cancer	2	Percent	1990	1.94132965992e-05	2.06569698911e-05	1.8149304537e-05
6	Incidence	44562	Europe	3	Both	27	Age-standardized	432	Cervical cancer	3	Rate	1990	8.21362442597	8.4190796211	7.9892884538599995
6	Incidence	44562	Europe	3	Both	27	Age-standardized	432	Cervical cancer	2	Percent	2021	1.32820396958e-05	1.43098298866e-05	1.23315804101e-05
6	Incidence	44562	Europe	3	Both	27	Age-standardized	432	Cervical cancer	3	Rate	2021	5.90273896486	6.21058843358	5.588032345159999
6	Incidence	44562	Europe	3	Both	22	All ages	441	Colon and rectum cancer	1	Number	1990	364096.4820401803	375400.2153643514	346934.19489659293
6	Incidence	44562	Europe	3	Both	22	All ages	441	Colon and rectum cancer	2	Percent	1990	0.0001098801067991	0.0001164552359727	0.0001027115052301
6	Incidence	44562	Europe	3	Both	22	All ages	441	Colon and rectum cancer	3	Rate	1990	45.36932548892	46.77786081326	43.23076763417
6	Incidence	44562	Europe	3	Both	22	All ages	441	Colon and rectum cancer	1	Number	2021	593658.4342465953	625960.2904893218	547788.163033912
6	Incidence	44562	Europe	3	Both	22	All ages	441	Colon and rectum cancer	2	Percent	2021	0.0001618798480569	0.0001740694821363	0.0001472946055785
6	Incidence	44562	Europe	3	Both	22	All ages	441	Colon and rectum cancer	3	Rate	2021	69.96345826430999	73.77027619315	64.55758407735999
6	Incidence	44562	Europe	3	Both	22	All ages	447	Nasopharynx cancer	1	Number	1990	5375.499243523191	5611.588988600261	5155.091053460216
6	Incidence	44562	Europe	3	Both	22	All ages	447	Nasopharynx cancer	2	Percent	1990	1.6222414757e-06	1.7311960581e-06	1.5189522939e-06
6	Incidence	44562	Europe	3	Both	22	All ages	447	Nasopharynx cancer	3	Rate	1990	0.66983007767	0.6992487428299999	0.64236545934
6	Incidence	44562	Europe	3	Both	22	All ages	447	Nasopharynx cancer	1	Number	2021	5537.306008303715	6025.493544516852	5139.447648536976
6	Incidence	44562	Europe	3	Both	22	All ages	447	Nasopharynx cancer	2	Percent	2021	1.5100139027e-06	1.6630567518e-06	1.3734436136e-06
6	Incidence	44562	Europe	3	Both	22	All ages	447	Nasopharynx cancer	3	Rate	2021	0.6525790849800001	0.71011265368	0.60569093323
6	Incidence	44562	Europe	3	Both	27	Age-standardized	447	Nasopharynx cancer	2	Percent	1990	1.3316893622e-06	1.4224215334e-06	1.2386941648e-06
6	Incidence	44562	Europe	3	Both	27	Age-standardized	447	Nasopharynx cancer	3	Rate	1990	0.56344372267	0.58805648532	0.54045613882
6	Incidence	44562	Europe	3	Both	27	Age-standardized	447	Nasopharynx cancer	2	Percent	2021	9.936830103e-07	1.0940790257e-06	9.014683469e-07
6	Incidence	44562	Europe	3	Both	27	Age-standardized	447	Nasopharynx cancer	3	Rate	2021	0.44157888701	0.48107070439000005	0.41062879458
6	Incidence	44562	Europe	3	Both	22	All ages	462	Non-melanoma skin cancer	1	Number	1990	325634.5138197173	366197.66841113375	289199.4155588874
6	Incidence	44562	Europe	3	Both	22	All ages	462	Non-melanoma skin cancer	2	Percent	1990	9.82836624797e-05	0.0001112336165194	8.62079803613e-05
6	Incidence	44562	Europe	3	Both	22	All ages	462	Non-melanoma skin cancer	3	Rate	1990	40.57665749784	45.63115006861	36.03655366889
6	Incidence	44562	Europe	3	Both	22	All ages	462	Non-melanoma skin cancer	1	Number	2021	520341.3775053531	625805.1906619598	434131.31558598566
6	Incidence	44562	Europe	3	Both	22	All ages	462	Non-melanoma skin cancer	2	Percent	2021	0.0001419109007979	0.0001714535335712	0.0001159494543316
6	Incidence	44562	Europe	3	Both	22	All ages	462	Non-melanoma skin cancer	3	Rate	2021	61.32294287117	73.75199746641	51.162969187449995
6	Incidence	44562	Europe	3	Both	27	Age-standardized	462	Non-melanoma skin cancer	2	Percent	1990	7.49689680449e-05	8.48955563348e-05	6.59781605682e-05
6	Incidence	44562	Europe	3	Both	27	Age-standardized	462	Non-melanoma skin cancer	3	Rate	1990	31.71547847953	35.42574285229	28.27005765543
6	Incidence	44562	Europe	3	Both	27	Age-standardized	462	Non-melanoma skin cancer	2	Percent	2021	7.43978177868e-05	8.93764917488e-05	6.07777760606e-05
6	Incidence	44562	Europe	3	Both	27	Age-standardized	462	Non-melanoma skin cancer	3	Rate	2021	33.056211432080005	39.57355525254	27.286424103020003
6	Incidence	44562	Europe	3	Both	22	All ages	471	Kidney cancer	1	Number	1990	71890.13273673093	74467.6593496049	69427.2511199266
6	Incidence	44562	Europe	3	Both	22	All ages	471	Kidney cancer	2	Percent	1990	2.16957599434e-05	2.30123054901e-05	2.04191552626e-05
6	Incidence	44562	Europe	3	Both	22	All ages	471	Kidney cancer	3	Rate	1990	8.958083893860001	9.27926426671	8.65118920186
6	Incidence	44562	Europe	3	Both	22	All ages	471	Kidney cancer	1	Number	2021	137296.07507003166	143837.88351771783	128793.54655492785
6	Incidence	44562	Europe	3	Both	22	All ages	471	Kidney cancer	2	Percent	2021	3.74386610838e-05	4.01998250159e-05	3.47786051714e-05
6	Incidence	44562	Europe	3	Both	22	All ages	471	Kidney cancer	3	Rate	2021	16.18053019023	16.95149126128	15.17849557809
6	Incidence	44562	Europe	3	Both	27	Age-standardized	471	Kidney cancer	2	Percent	1990	1.68846402407e-05	1.80057204192e-05	1.58368758035e-05
6	Incidence	44562	Europe	3	Both	27	Age-standardized	471	Kidney cancer	3	Rate	1990	7.14380297661	7.395500307770001	6.90685200704
6	Incidence	44562	Europe	3	Both	27	Age-standardized	471	Kidney cancer	2	Percent	2021	2.09498218865e-05	2.24309748258e-05	1.93250893878e-05
6	Incidence	44562	Europe	3	Both	27	Age-standardized	471	Kidney cancer	3	Rate	2021	9.31034233071	9.72547631244	8.834359183050001
6	Incidence	44562	Europe	3	Both	22	All ages	477	Brain and central nervous system cancer	1	Number	1990	50857.61522206568	52473.01095449003	48840.1811556
6	Incidence	44562	Europe	3	Both	22	All ages	477	Brain and central nervous system cancer	2	Percent	1990	1.53482277296e-05	1.63218010964e-05	1.44016671976e-05
6	Incidence	44562	Europe	3	Both	22	All ages	477	Brain and central nervous system cancer	3	Rate	1990	6.33726446812	6.53855565986	6.08587609353
6	Incidence	44562	Europe	3	Both	22	All ages	477	Brain and central nervous system cancer	1	Number	2021	81734.73796807895	85746.3231745805	77227.20418980144
6	Incidence	44562	Europe	3	Both	22	All ages	477	Brain and central nervous system cancer	2	Percent	2021	2.22878233905e-05	2.37946372717e-05	2.07374205898e-05
6	Incidence	44562	Europe	3	Both	22	All ages	477	Brain and central nervous system cancer	3	Rate	2021	9.63255063635	10.105321438499999	9.10133161682
6	Incidence	44562	Europe	3	Both	27	Age-standardized	477	Brain and central nervous system cancer	2	Percent	1990	1.32466673859e-05	1.41824639624e-05	1.23652605023e-05
6	Incidence	44562	Europe	3	Both	27	Age-standardized	477	Brain and central nervous system cancer	3	Rate	1990	5.60466011481	5.79297731419	5.376468029070001
6	Incidence	44562	Europe	3	Both	27	Age-standardized	477	Brain and central nervous system cancer	2	Percent	2021	1.5032745498e-05	1.62204257452e-05	1.39239455681e-05
6	Incidence	44562	Europe	3	Both	27	Age-standardized	477	Brain and central nervous system cancer	3	Rate	2021	6.68075183055	7.016366980559999	6.3373335347
6	Incidence	44562	Europe	3	Both	22	All ages	486	Multiple myeloma	1	Number	1990	26216.215811212867	27108.53682643872	25005.756355051177
6	Incidence	44562	Europe	3	Both	22	All ages	486	Multiple myeloma	2	Percent	1990	7.9119004982e-06	8.4052169647e-06	7.3487359279e-06
6	Incidence	44562	Europe	3	Both	22	All ages	486	Multiple myeloma	3	Rate	1990	3.26674957572	3.3779398908600005	3.1159166735499997
6	Incidence	44562	Europe	3	Both	22	All ages	486	Multiple myeloma	1	Number	2021	54072.509263763146	57374.949083315536	48942.0888878994
6	Incidence	44562	Europe	3	Both	22	All ages	486	Multiple myeloma	2	Percent	2021	1.47450162081e-05	1.59546155002e-05	1.32615120411e-05
6	Incidence	44562	Europe	3	Both	22	All ages	486	Multiple myeloma	3	Rate	2021	6.37251915729	6.76171620589	5.76789210048
6	Incidence	44562	Europe	3	Both	27	Age-standardized	486	Multiple myeloma	2	Percent	1990	5.9240380342e-06	6.3192153802e-06	5.4864071018e-06
6	Incidence	44562	Europe	3	Both	27	Age-standardized	486	Multiple myeloma	3	Rate	1990	2.50639097777	2.5908219685800002	2.39366226132
6	Incidence	44562	Europe	3	Both	27	Age-standardized	486	Multiple myeloma	2	Percent	2021	7.5018888711e-06	8.1095112915e-06	6.7579675531e-06
6	Incidence	44562	Europe	3	Both	27	Age-standardized	486	Multiple myeloma	3	Rate	2021	3.33390332013	3.5252746126899996	3.05531734464
6	Incidence	44561	Asia	3	Both	27	Age-standardized	435	Uterine cancer	2	Percent	1990	4.9183887303e-06	5.739585877e-06	3.8054642876e-06
6	Incidence	44561	Asia	3	Both	27	Age-standardized	435	Uterine cancer	3	Rate	1990	2.21500467321	2.57997945907	1.7098944922300001
6	Incidence	44561	Asia	3	Both	27	Age-standardized	435	Uterine cancer	2	Percent	2021	6.4642917644e-06	7.9458231823e-06	5.3153397259e-06
6	Incidence	44561	Asia	3	Both	27	Age-standardized	435	Uterine cancer	3	Rate	2021	2.88408337576	3.50556373148	2.381613442
6	Incidence	44561	Asia	3	Both	22	All ages	465	Ovarian cancer	1	Number	1990	54459.69823391284	67005.9019728821	44299.59214848434
6	Incidence	44561	Asia	3	Both	22	All ages	465	Ovarian cancer	2	Percent	1990	3.729535814e-06	4.5124942375e-06	3.0430167081e-06
6	Incidence	44561	Asia	3	Both	22	All ages	465	Ovarian cancer	3	Rate	1990	1.71524032222	2.11039041012	1.3952417875099998
6	Incidence	44561	Asia	3	Both	22	All ages	465	Ovarian cancer	1	Number	2021	149451.97758903287	171706.88526303417	130021.59374655291
6	Incidence	44561	Asia	3	Both	22	All ages	465	Ovarian cancer	2	Percent	2021	7.3762206176e-06	8.5882547221e-06	6.3234534867e-06
6	Incidence	44561	Asia	3	Both	22	All ages	465	Ovarian cancer	3	Rate	2021	3.2329843443899997	3.7144083392900002	2.81266118921
6	Incidence	44561	Asia	3	Both	27	Age-standardized	465	Ovarian cancer	2	Percent	1990	5.1092659336e-06	6.1065335784e-06	4.243706158e-06
6	Incidence	44561	Asia	3	Both	27	Age-standardized	465	Ovarian cancer	3	Rate	1990	2.30087665315	2.80971524004	1.8928412716999998
6	Incidence	44561	Asia	3	Both	27	Age-standardized	465	Ovarian cancer	2	Percent	2021	6.4936531186e-06	7.5520734211e-06	5.5632667125e-06
6	Incidence	44561	Asia	3	Both	27	Age-standardized	465	Ovarian cancer	3	Rate	2021	2.89678438213	3.32838974187	2.5195375256999997
6	Incidence	44562	Europe	3	Both	22	All ages	1011	Soft tissue and other extraosseous sarcomas	1	Number	1990	13664.344406468224	14417.65245877397	12782.598082591316
6	Incidence	44562	Europe	3	Both	22	All ages	1011	Soft tissue and other extraosseous sarcomas	2	Percent	1990	4.1237756051e-06	4.4310680631e-06	3.7926398833e-06
6	Incidence	44562	Europe	3	Both	22	All ages	1011	Soft tissue and other extraosseous sarcomas	3	Rate	1990	1.70268629209	1.7965544833700002	1.59281366783
6	Incidence	44562	Europe	3	Both	22	All ages	1011	Soft tissue and other extraosseous sarcomas	1	Number	2021	25443.25785209986	27209.877806376004	23157.75382509663
6	Incidence	44562	Europe	3	Both	22	All ages	1011	Soft tissue and other extraosseous sarcomas	2	Percent	2021	6.9382529596e-06	7.5142199019e-06	6.283711182e-06
6	Incidence	44562	Europe	3	Both	22	All ages	1011	Soft tissue and other extraosseous sarcomas	3	Rate	2021	2.99852272983	3.20672130718	2.72917295497
6	Incidence	44562	Europe	3	Both	22	All ages	1013	Neuroblastoma and other peripheral nervous cell tumors	1	Number	1990	1525.6846698706574	1834.9731912066904	1268.913998785641
6	Incidence	44562	Europe	3	Both	22	All ages	1013	Neuroblastoma and other peripheral nervous cell tumors	2	Percent	1990	4.604491465e-07	5.578035172e-07	3.78815282e-07
6	Incidence	44562	Europe	3	Both	22	All ages	1013	Neuroblastoma and other peripheral nervous cell tumors	3	Rate	1990	0.19011247786	0.22865229433	0.15811680439
6	Incidence	44562	Europe	3	Both	22	All ages	1013	Neuroblastoma and other peripheral nervous cell tumors	1	Number	2021	1838.384890405369	2102.8597025860527	1555.4462727081902
6	Incidence	44562	Europe	3	Both	22	All ages	1013	Neuroblastoma and other peripheral nervous cell tumors	2	Percent	2021	5.013422967e-07	5.817223204e-07	4.21904814e-07
6	Incidence	44562	Europe	3	Both	22	All ages	1013	Neuroblastoma and other peripheral nervous cell tumors	3	Rate	2021	0.21665617319999997	0.24782489147	0.18331147021
6	Incidence	44562	Europe	3	Both	27	Age-standardized	1013	Neuroblastoma and other peripheral nervous cell tumors	2	Percent	1990	5.157558158e-07	6.293434032e-07	4.216598049e-07
6	Incidence	44562	Europe	3	Both	27	Age-standardized	1013	Neuroblastoma and other peripheral nervous cell tumors	3	Rate	1990	0.21820263272999998	0.26080637185	0.18011266109
6	Incidence	44562	Europe	3	Both	27	Age-standardized	1013	Neuroblastoma and other peripheral nervous cell tumors	2	Percent	2021	5.284986551e-07	6.329497153e-07	4.244536352e-07
6	Incidence	44562	Europe	3	Both	27	Age-standardized	1013	Neuroblastoma and other peripheral nervous cell tumors	3	Rate	2021	0.23482719773999997	0.27612071673	0.19323698764000002
6	Incidence	44562	Europe	3	Both	22	All ages	429	Breast cancer	1	Number	1990	342929.3045871909	351126.7069123725	328830.73496254784
6	Incidence	44562	Europe	3	Both	22	All ages	429	Breast cancer	2	Percent	1990	0.0001034941039348	0.0001095111479678	9.66818531849e-05
6	Incidence	44562	Europe	3	Both	22	All ages	429	Breast cancer	3	Rate	1990	42.73172636089	43.75318806843	40.97493214348
6	Incidence	44562	Europe	3	Both	22	All ages	429	Breast cancer	1	Number	2021	530551.8311032518	557717.7571485175	489798.0562837835
6	Incidence	44562	Europe	3	Both	22	All ages	429	Breast cancer	2	Percent	2021	0.00014467406179	0.0001549704875277	0.0001333839579495
6	Incidence	44562	Europe	3	Both	22	All ages	429	Breast cancer	3	Rate	2021	62.52625878979	65.72780032182	57.723370699250005
6	Incidence	44562	Europe	3	Both	27	Age-standardized	429	Breast cancer	2	Percent	1990	8.22747974681e-05	8.71654062629e-05	7.65732926779e-05
6	Incidence	44562	Europe	3	Both	27	Age-standardized	429	Breast cancer	3	Rate	1990	34.80945197395	35.61182338768	33.44478362505
6	Incidence	44562	Europe	3	Both	27	Age-standardized	429	Breast cancer	2	Percent	2021	8.4893044161e-05	9.12853533602e-05	7.81572353811e-05
6	Incidence	44562	Europe	3	Both	27	Age-standardized	429	Breast cancer	3	Rate	2021	37.72735457084	39.57211293364	35.46830715123
6	Incidence	44559	Africa	3	Both	22	All ages	1011	Soft tissue and other extraosseous sarcomas	1	Number	1990	7013.391711430999	10704.392480072993	5284.545423241927
6	Incidence	44559	Africa	3	Both	22	All ages	1011	Soft tissue and other extraosseous sarcomas	2	Percent	1990	1.7933052352e-06	2.7439678061e-06	1.3422240846e-06
6	Incidence	44559	Africa	3	Both	22	All ages	1011	Soft tissue and other extraosseous sarcomas	3	Rate	1990	1.11155216294	1.6965387224600001	0.8375473860699999
6	Incidence	44559	Africa	3	Both	22	All ages	1011	Soft tissue and other extraosseous sarcomas	1	Number	2021	11508.619994336894	17179.029946292037	8629.162029967947
