## Supplementary Table 1 for "Intercontinental and Regional Disparities in Cancer Burden: A Comprehensive Analysis of Trends and Projections Using 1990-2021 GBD Data with Forecasting to 2035": table1.csv (part 2 of 2)

measure_id	measure_name	location_id	location_name	sex_id	sex_name	age_id	age_name	cause_id	cause_name	metric_id	metric_name	year	val	upper	lower
6	Incidence	44559	Africa	3	Both	22	All ages	1011	Soft tissue and other extraosseous sarcomas	2	Percent	2021	1.469207406e-06	2.2378389771e-06	1.0837860076e-06
6	Incidence	44559	Africa	3	Both	22	All ages	1011	Soft tissue and other extraosseous sarcomas	3	Rate	2021	0.83197277011	1.2418939142299998	0.62381309325
6	Incidence	44561	Asia	3	Both	22	All ages	417	Liver cancer	1	Number	2021	362875.8157640745	418349.8441724312	319312.0999731929
6	Incidence	44561	Asia	3	Both	22	All ages	417	Liver cancer	2	Percent	2021	1.79083475801e-05	2.08451381647e-05	1.56308221181e-05
6	Incidence	44561	Asia	3	Both	22	All ages	417	Liver cancer	3	Rate	2021	7.84982474136	9.04985346133	6.907443025119999
6	Incidence	44561	Asia	3	Both	27	Age-standardized	417	Liver cancer	2	Percent	1990	1.77633893229e-05	1.97672876999e-05	1.5761304552e-05
6	Incidence	44561	Asia	3	Both	27	Age-standardized	417	Liver cancer	3	Rate	1990	7.99770087475	8.77634509133	7.251452201699999
6	Incidence	44561	Asia	3	Both	27	Age-standardized	417	Liver cancer	2	Percent	2021	1.61061141401e-05	1.86504444945e-05	1.40077871134e-05
6	Incidence	44561	Asia	3	Both	27	Age-standardized	417	Liver cancer	3	Rate	2021	7.185529180940001	8.27838892736	6.333283284909999
6	Incidence	44559	Africa	3	Both	22	All ages	429	Breast cancer	1	Number	1990	32869.66039902131	36367.31380651162	29673.24488003485
6	Incidence	44559	Africa	3	Both	22	All ages	429	Breast cancer	2	Percent	1990	8.4047274599e-06	9.3853194492e-06	7.5399278284e-06
6	Incidence	44559	Africa	3	Both	22	All ages	429	Breast cancer	3	Rate	1990	5.20951112029	5.763854064509999	4.70291135658
6	Incidence	44559	Africa	3	Both	22	All ages	429	Breast cancer	1	Number	2021	144153.48715876776	164521.2971806149	125914.7160186682
6	Incidence	44559	Africa	3	Both	22	All ages	429	Breast cancer	2	Percent	2021	1.84065597314e-05	2.1157501677e-05	1.59016291716e-05
6	Incidence	44559	Africa	3	Both	22	All ages	429	Breast cancer	3	Rate	2021	10.421038846610001	11.89345372634	9.10253489425
6	Incidence	44559	Africa	3	Both	27	Age-standardized	429	Breast cancer	2	Percent	1990	1.79885493254e-05	1.99055289717e-05	1.61862422267e-05
6	Incidence	44559	Africa	3	Both	27	Age-standardized	429	Breast cancer	3	Rate	1990	10.29620216639	11.3127622596	9.3756156538
6	Incidence	44559	Africa	3	Both	27	Age-standardized	429	Breast cancer	2	Percent	2021	3.35603041803e-05	3.81148480912e-05	2.93936727664e-05
6	Incidence	44559	Africa	3	Both	27	Age-standardized	429	Breast cancer	3	Rate	2021	18.61902929033	21.04151662383	16.4946156813
6	Incidence	44560	America	3	Both	22	All ages	1011	Soft tissue and other extraosseous sarcomas	1	Number	1990	12265.678064145024	12786.088616108758	11726.263842434511
6	Incidence	44560	America	3	Both	22	All ages	1011	Soft tissue and other extraosseous sarcomas	2	Percent	1990	3.2723667968e-06	3.5051582474e-06	3.0315133612e-06
6	Incidence	44560	America	3	Both	22	All ages	1011	Soft tissue and other extraosseous sarcomas	3	Rate	1990	1.71271018965	1.78537738754	1.6373894263700002
6	Incidence	44560	America	3	Both	22	All ages	1011	Soft tissue and other extraosseous sarcomas	1	Number	2021	22916.457820226995	24162.51340636119	21506.67680300552
6	Incidence	44560	America	3	Both	22	All ages	1011	Soft tissue and other extraosseous sarcomas	2	Percent	2021	4.5904137865e-06	4.9200829029e-06	4.2446296029e-06
6	Incidence	44560	America	3	Both	22	All ages	1011	Soft tissue and other extraosseous sarcomas	3	Rate	2021	2.23167562137	2.35302037265	2.09438678065
6	Incidence	44561	Asia	3	Both	22	All ages	1011	Soft tissue and other extraosseous sarcomas	1	Number	1990	21566.041188445022	26914.65251056885	15707.66926883462
6	Incidence	44561	Asia	3	Both	22	All ages	1011	Soft tissue and other extraosseous sarcomas	2	Percent	1990	1.4770741074e-06	1.8502357609e-06	1.060088394e-06
6	Incidence	44561	Asia	3	Both	22	All ages	1011	Soft tissue and other extraosseous sarcomas	3	Rate	1990	0.67923518926	0.8476928580599999	0.49472230974000003
6	Incidence	44561	Asia	3	Both	22	All ages	1011	Soft tissue and other extraosseous sarcomas	1	Number	2021	36159.60926914567	48842.48574479585	28088.083086991035
6	Incidence	44561	Asia	3	Both	22	All ages	1011	Soft tissue and other extraosseous sarcomas	2	Percent	2021	1.7844147291e-06	2.4008153565e-06	1.3759232198e-06
6	Incidence	44561	Asia	3	Both	22	All ages	1011	Soft tissue and other extraosseous sarcomas	3	Rate	2021	0.78221414365	1.05657345123	0.60760877406
6	Incidence	21	Oceania	3	Both	22	All ages	435	Uterine cancer	1	Number	1990	115.02970577458969	158.0694003629887	71.27994088457869
6	Incidence	21	Oceania	3	Both	22	All ages	435	Uterine cancer	2	Percent	1990	2.9879457623e-06	4.1446223579e-06	1.8799015557e-06
6	Incidence	21	Oceania	3	Both	22	All ages	435	Uterine cancer	3	Rate	1990	1.75619274402	2.4132925673499996	1.0882520661300001
6	Incidence	21	Oceania	3	Both	22	All ages	435	Uterine cancer	1	Number	2021	352.5090585834209	540.0834301392572	201.2530551954596
6	Incidence	21	Oceania	3	Both	22	All ages	435	Uterine cancer	2	Percent	2021	4.4347194409e-06	6.7907411828e-06	2.5072402635e-06
6	Incidence	21	Oceania	3	Both	22	All ages	435	Uterine cancer	3	Rate	2021	2.5310148285	3.8777987034000003	1.4449968152
6	Incidence	21	Oceania	3	Both	27	Age-standardized	441	Colon and rectum cancer	2	Percent	1990	1.25202530503e-05	1.48321246241e-05	1.03260279594e-05
6	Incidence	21	Oceania	3	Both	27	Age-standardized	441	Colon and rectum cancer	3	Rate	1990	6.82116328573	8.0288416022	5.74948636116
6	Incidence	21	Oceania	3	Both	27	Age-standardized	441	Colon and rectum cancer	2	Percent	2021	1.17719562792e-05	1.37273919274e-05	9.9974169266e-06
6	Incidence	21	Oceania	3	Both	27	Age-standardized	441	Colon and rectum cancer	3	Rate	2021	6.44435256917	7.419349070609999	5.54888384722
6	Incidence	21	Oceania	3	Both	22	All ages	417	Liver cancer	1	Number	2021	271.00198559194394	489.0169068396733	179.29915486418238
6	Incidence	21	Oceania	3	Both	22	All ages	417	Liver cancer	2	Percent	2021	3.4096375825e-06	6.0397594065e-06	2.1896883522e-06
6	Incidence	21	Oceania	3	Both	22	All ages	417	Liver cancer	3	Rate	2021	1.9457940934699998	3.51114109684	1.28736782403
6	Incidence	21	Oceania	3	Both	27	Age-standardized	417	Liver cancer	2	Percent	1990	7.9887070983e-06	1.55334907761e-05	5.1000005846e-06
6	Incidence	21	Oceania	3	Both	27	Age-standardized	417	Liver cancer	3	Rate	1990	4.35277893778	8.49723748026	2.78806086668
6	Incidence	21	Oceania	3	Both	27	Age-standardized	417	Liver cancer	2	Percent	2021	6.0268399785e-06	1.0591591161e-05	3.9461984296e-06
6	Incidence	21	Oceania	3	Both	27	Age-standardized	417	Liver cancer	3	Rate	2021	3.2999718223700003	5.86623527273	2.21774718653
6	Incidence	21	Oceania	3	Both	22	All ages	1013	Neuroblastoma and other peripheral nervous cell tumors	1	Number	1990	0.7404619516458097	1.248684111755708	0.4120373070860695
6	Incidence	21	Oceania	3	Both	22	All ages	1013	Neuroblastoma and other peripheral nervous cell tumors	2	Percent	1990	1.92268456e-08	3.2361322e-08	1.06377883e-08
6	Incidence	21	Oceania	3	Both	22	All ages	1013	Neuroblastoma and other peripheral nervous cell tumors	3	Rate	1990	0.011304852930000001	0.01906403187	0.0062906961599999995
6	Incidence	21	Oceania	3	Both	22	All ages	1013	Neuroblastoma and other peripheral nervous cell tumors	1	Number	2021	1.439103067600758	2.424204275561521	0.8205531263122506
6	Incidence	21	Oceania	3	Both	22	All ages	1013	Neuroblastoma and other peripheral nervous cell tumors	2	Percent	2021	1.81066845e-08	3.08910531e-08	1.02560163e-08
6	Incidence	21	Oceania	3	Both	22	All ages	1013	Neuroblastoma and other peripheral nervous cell tumors	3	Rate	2021	0.01033275916	0.017405785240000003	0.00589157095
6	Incidence	21	Oceania	3	Both	27	Age-standardized	1013	Neuroblastoma and other peripheral nervous cell tumors	2	Percent	1990	2.32100694e-08	3.86616106e-08	1.29799466e-08
6	Incidence	21	Oceania	3	Both	27	Age-standardized	1013	Neuroblastoma and other peripheral nervous cell tumors	3	Rate	1990	0.012651053499999999	0.02129362387	0.00702096971
6	Incidence	21	Oceania	3	Both	27	Age-standardized	1013	Neuroblastoma and other peripheral nervous cell tumors	2	Percent	2021	2.14032971e-08	3.62786047e-08	1.2381926e-08
6	Incidence	21	Oceania	3	Both	27	Age-standardized	1013	Neuroblastoma and other peripheral nervous cell tumors	3	Rate	2021	0.01171924564	0.01971265658	0.00683157509
6	Incidence	44559	Africa	3	Both	22	All ages	486	Multiple myeloma	1	Number	1990	1716.1536781049056	2185.5081517224144	1101.4055484127955
6	Incidence	44559	Africa	3	Both	22	All ages	486	Multiple myeloma	2	Percent	1990	4.389385158e-07	5.726778089e-07	2.828250381e-07
6	Incidence	44559	Africa	3	Both	22	All ages	486	Multiple myeloma	3	Rate	1990	0.27199312563	0.34638109678	0.17456171992
6	Incidence	44559	Africa	3	Both	22	All ages	486	Multiple myeloma	1	Number	2021	6081.794326050812	7707.303114543642	3937.488086927688
6	Incidence	44559	Africa	3	Both	22	All ages	486	Multiple myeloma	2	Percent	2021	7.764266392e-07	9.843213593e-07	5.000902448e-07
6	Incidence	44559	Africa	3	Both	22	All ages	486	Multiple myeloma	3	Rate	2021	0.43966064351	0.55717074032	0.28464601947
6	Incidence	44559	Africa	3	Both	27	Age-standardized	486	Multiple myeloma	2	Percent	1990	1.092105063e-06	1.4138424871e-06	7.096456663e-07
6	Incidence	44559	Africa	3	Both	27	Age-standardized	486	Multiple myeloma	3	Rate	1990	0.62494385684	0.79465194323	0.40276730633
6	Incidence	44559	Africa	3	Both	27	Age-standardized	486	Multiple myeloma	2	Percent	2021	1.7119280007e-06	2.1474232396e-06	1.101911877e-06
6	Incidence	44559	Africa	3	Both	27	Age-standardized	486	Multiple myeloma	3	Rate	2021	0.94989397879	1.17793699193	0.60912069574
6	Incidence	44561	Asia	3	Both	22	All ages	423	Larynx cancer	1	Number	1990	48809.669725511216	54453.59384274842	43523.80157251375
6	Incidence	44561	Asia	3	Both	22	All ages	423	Larynx cancer	2	Percent	1990	3.3435515763e-06	3.7624500413e-06	2.9278113446e-06
6	Incidence	44561	Asia	3	Both	22	All ages	423	Larynx cancer	3	Rate	1990	1.5372893413400002	1.71504806082	1.3708078056700002
6	Incidence	44562	Europe	3	Both	22	All ages	438	Prostate cancer	1	Number	1990	184253.64767367093	190283.20788167676	175797.26163223523
6	Incidence	44562	Europe	3	Both	22	All ages	438	Prostate cancer	2	Percent	1990	5.56078142884e-05	5.9015377521e-05	5.18591992172e-05
6	Incidence	44562	Europe	3	Both	22	All ages	438	Prostate cancer	3	Rate	1990	22.95947400256	23.71080529283	21.90574085847
6	Incidence	44562	Europe	3	Both	22	All ages	438	Prostate cancer	1	Number	2021	460223.6031353708	489912.6244709117	426355.2815329761
6	Incidence	44562	Europe	3	Both	22	All ages	438	Prostate cancer	2	Percent	2021	0.0001255015405513	0.0001352571430826	0.000115132977999
6	Incidence	44562	Europe	3	Both	22	All ages	438	Prostate cancer	3	Rate	2021	54.23798095461	57.73687271676	50.2465529411
6	Incidence	44562	Europe	3	Both	27	Age-standardized	438	Prostate cancer	2	Percent	1990	4.05500021139e-05	4.31355041179e-05	3.76314020927e-05
6	Incidence	44562	Europe	3	Both	27	Age-standardized	438	Prostate cancer	3	Rate	1990	17.15592285503	17.70672066546	16.36070879923
6	Incidence	44562	Europe	3	Both	27	Age-standardized	438	Prostate cancer	2	Percent	2021	6.32439286466e-05	6.85296938853e-05	5.77566572844e-05
6	Incidence	44562	Europe	3	Both	27	Age-standardized	438	Prostate cancer	3	Rate	2021	28.105237141270003	29.900018803040002	26.06039568378
6	Incidence	44559	Africa	3	Both	22	All ages	438	Prostate cancer	1	Number	1990	22115.85615296647	27227.687687272813	14313.297004733651
6	Incidence	44559	Africa	3	Both	22	All ages	438	Prostate cancer	2	Percent	1990	5.6580236972e-06	7.0015278886e-06	3.6077210793e-06
6	Incidence	44559	Africa	3	Both	22	All ages	438	Prostate cancer	3	Rate	1990	3.50514112908	4.31531509802	2.2685138516500003
6	Incidence	44559	Africa	3	Both	22	All ages	438	Prostate cancer	1	Number	2021	71552.25673268324	86826.20348462692	44236.16179173894
6	Incidence	44559	Africa	3	Both	22	All ages	438	Prostate cancer	2	Percent	2021	9.1372824294e-06	1.12557927364e-05	5.5276817026e-06
6	Incidence	44559	Africa	3	Both	22	All ages	438	Prostate cancer	3	Rate	2021	5.17260360239	6.2767766306	3.19788837261
6	Incidence	44559	Africa	3	Both	27	Age-standardized	438	Prostate cancer	2	Percent	1990	1.69716016213e-05	2.0897616306e-05	1.10297238858e-05
6	Incidence	44559	Africa	3	Both	27	Age-standardized	438	Prostate cancer	3	Rate	1990	9.70906208852	11.93759147846	6.37969175495
6	Incidence	44559	Africa	3	Both	27	Age-standardized	438	Prostate cancer	2	Percent	2021	2.4087815289e-05	2.9547632931e-05	1.46095462164e-05
6	Incidence	44559	Africa	3	Both	27	Age-standardized	438	Prostate cancer	3	Rate	2021	13.36167095887	16.105136049229998	8.21535474133
6	Incidence	21	Oceania	3	Both	22	All ages	423	Larynx cancer	1	Number	1990	17.768204311487068	23.253288152761947	13.288323359736632
6	Incidence	21	Oceania	3	Both	22	All ages	423	Larynx cancer	2	Percent	1990	4.615913492e-07	6.037807388e-07	3.431977336e-07
6	Incidence	21	Oceania	3	Both	22	All ages	423	Larynx cancer	3	Rate	1990	0.27127246198	0.35501486902	0.20287678654
6	Incidence	44561	Asia	3	Both	22	All ages	474	Bladder cancer	1	Number	1990	72027.49483375919	79883.02584739297	59011.01494213439
6	Incidence	44561	Asia	3	Both	22	All ages	474	Bladder cancer	2	Percent	1990	4.9337661564e-06	5.5819890961e-06	4.0483231989e-06
6	Incidence	44561	Asia	3	Both	22	All ages	474	Bladder cancer	3	Rate	1990	2.26854843956	2.5159630229	1.85858672682
6	Incidence	44561	Asia	3	Both	22	All ages	474	Bladder cancer	1	Number	2021	212837.6196343292	247847.0262419113	185380.82462410667
6	Incidence	44561	Asia	3	Both	22	All ages	474	Bladder cancer	2	Percent	2021	1.05034642385e-05	1.23530698553e-05	9.0588133721e-06
6	Incidence	44561	Asia	3	Both	22	All ages	474	Bladder cancer	3	Rate	2021	4.60415916387	5.3614918221200005	4.01020657892
6	Incidence	44561	Asia	3	Both	27	Age-standardized	474	Bladder cancer	2	Percent	1990	8.6457537807e-06	9.6951406817e-06	7.2055024317e-06
6	Incidence	44561	Asia	3	Both	27	Age-standardized	474	Bladder cancer	3	Rate	1990	3.8925990853399997	4.29766615529	3.25602591066
6	Incidence	44561	Asia	3	Both	27	Age-standardized	474	Bladder cancer	2	Percent	2021	9.7710984186e-06	1.14736262916e-05	8.4256774116e-06
6	Incidence	44561	Asia	3	Both	27	Age-standardized	474	Bladder cancer	3	Rate	2021	4.35936040069	5.064525510449999	3.79487596435
6	Incidence	44562	Europe	3	Both	22	All ages	444	Lip and oral cavity cancer	1	Number	1990	52062.2955640096	53660.56805128894	50436.23932609592
6	Incidence	44562	Europe	3	Both	22	All ages	444	Lip and oral cavity cancer	2	Percent	1990	1.57118416026e-05	1.66366870036e-05	1.46855530698e-05
6	Incidence	44562	Europe	3	Both	22	All ages	444	Lip and oral cavity cancer	3	Rate	1990	6.4873772465699995	6.6865347453999995	6.28475767083
6	Incidence	44562	Europe	3	Both	22	All ages	444	Lip and oral cavity cancer	1	Number	2021	79784.11286128315	83311.76174249372	75402.57901406944
6	Incidence	44562	Europe	3	Both	22	All ages	444	Lip and oral cavity cancer	2	Percent	2021	2.17557411884e-05	2.32626236222e-05	2.0274688027e-05
6	Incidence	44562	Europe	3	Both	22	All ages	444	Lip and oral cavity cancer	3	Rate	2021	9.40266680016	9.818405044639999	8.88629704481
6	Incidence	44562	Europe	3	Both	27	Age-standardized	444	Lip and oral cavity cancer	2	Percent	1990	1.23477723934e-05	1.31379998283e-05	1.15020084076e-05
6	Incidence	44562	Europe	3	Both	27	Age-standardized	444	Lip and oral cavity cancer	3	Rate	1990	5.2243343738400005	5.38880708959	5.05931316958
6	Incidence	44562	Europe	3	Both	27	Age-standardized	444	Lip and oral cavity cancer	2	Percent	2021	1.2466098571e-05	1.33613535666e-05	1.15438729823e-05
6	Incidence	44562	Europe	3	Both	27	Age-standardized	444	Lip and oral cavity cancer	3	Rate	2021	5.54022559613	5.77666397693	5.2608362276100005
6	Incidence	44562	Europe	3	Both	22	All ages	450	Other pharynx cancer	1	Number	1990	22378.468872299374	23307.26887146021	21478.39801269553
6	Incidence	44562	Europe	3	Both	22	All ages	450	Other pharynx cancer	2	Percent	1990	6.7538124073e-06	7.2101440776e-06	6.2684146164e-06
6	Incidence	44562	Europe	3	Both	22	All ages	450	Other pharynx cancer	3	Rate	1990	2.7885356994399997	2.9042715869199998	2.6763796918800002
6	Incidence	44562	Europe	3	Both	22	All ages	450	Other pharynx cancer	1	Number	2021	45431.87847619157	48495.8437611519	42622.30867702163
6	Incidence	44562	Europe	3	Both	22	All ages	450	Other pharynx cancer	2	Percent	2021	1.23887452877e-05	1.3502486744e-05	1.15539921691e-05
6	Incidence	44562	Europe	3	Both	22	All ages	450	Other pharynx cancer	3	Rate	2021	5.35420900349	5.71530150209	5.02309736075
6	Incidence	44562	Europe	3	Both	27	Age-standardized	450	Other pharynx cancer	2	Percent	1990	5.3545150961e-06	5.7408361082e-06	4.940715798e-06
6	Incidence	44562	Europe	3	Both	27	Age-standardized	450	Other pharynx cancer	3	Rate	1990	2.26539558616	2.3623724687400003	2.1734189288600003
6	Incidence	44562	Europe	3	Both	27	Age-standardized	450	Other pharynx cancer	2	Percent	2021	7.3189092519e-06	7.9735210383e-06	6.7800611943e-06
6	Incidence	44562	Europe	3	Both	27	Age-standardized	450	Other pharynx cancer	3	Rate	2021	3.2526082119399997	3.46570764978	3.05668814577
6	Incidence	44561	Asia	3	Both	22	All ages	429	Breast cancer	1	Number	1990	225077.54966055363	250872.303274324	203414.28667819305
6	Incidence	44561	Asia	3	Both	22	All ages	429	Breast cancer	2	Percent	1990	1.54149702766e-05	1.73318959128e-05	1.37495896897e-05
6	Incidence	44561	Asia	3	Both	22	All ages	429	Breast cancer	3	Rate	1990	7.08895020217	7.90137118383	6.40665295515
6	Incidence	44561	Asia	3	Both	22	All ages	429	Breast cancer	1	Number	2021	958384.70107213	1075902.8418328357	862388.5654340631
6	Incidence	44561	Asia	3	Both	22	All ages	429	Breast cancer	2	Percent	2021	4.72984965334e-05	5.33491673037e-05	4.19843429578e-05
6	Incidence	44561	Asia	3	Both	22	All ages	429	Breast cancer	3	Rate	2021	20.73202900659	23.27421222417	18.65541544385
6	Incidence	44561	Asia	3	Both	27	Age-standardized	429	Breast cancer	2	Percent	1990	2.14920314859e-05	2.39691346981e-05	1.93134430723e-05
6	Incidence	44561	Asia	3	Both	27	Age-standardized	429	Breast cancer	3	Rate	1990	9.67781384384	10.733049973950001	8.756718568490001
6	Incidence	44561	Asia	3	Both	27	Age-standardized	429	Breast cancer	2	Percent	2021	4.10294359603e-05	4.62512034659e-05	3.64146452101e-05
6	Incidence	44561	Asia	3	Both	27	Age-standardized	429	Breast cancer	3	Rate	2021	18.30415142715	20.534826271270003	16.51379912118
6	Incidence	21	Oceania	3	Both	22	All ages	411	Esophageal cancer	1	Number	1990	60.03016268620038	80.09847225028398	45.3759094652835
6	Incidence	21	Oceania	3	Both	22	All ages	411	Esophageal cancer	2	Percent	1990	1.558667715e-06	2.0681879662e-06	1.1671131591e-06
6	Incidence	21	Oceania	3	Both	22	All ages	411	Esophageal cancer	3	Rate	1990	0.91649835512	1.22288720836	0.69276751096
6	Incidence	21	Oceania	3	Both	22	All ages	411	Esophageal cancer	1	Number	2021	131.29304496488442	165.84787473914793	103.48256786816678
6	Incidence	21	Oceania	3	Both	22	All ages	411	Esophageal cancer	2	Percent	2021	1.6521672257e-06	2.0943323484e-06	1.2831813068e-06
6	Incidence	21	Oceania	3	Both	22	All ages	411	Esophageal cancer	3	Rate	2021	0.9426839838400001	1.19078764083	0.7430047750200001
6	Incidence	21	Oceania	3	Both	27	Age-standardized	411	Esophageal cancer	2	Percent	1990	3.8741953737e-06	5.058776464e-06	2.9818408504e-06
6	Incidence	21	Oceania	3	Both	27	Age-standardized	411	Esophageal cancer	3	Rate	1990	2.11126881896	2.7534765865	1.6508463107
6	Incidence	21	Oceania	3	Both	27	Age-standardized	411	Esophageal cancer	2	Percent	2021	3.3011472603e-06	4.137969214e-06	2.5734171426e-06
6	Incidence	21	Oceania	3	Both	27	Age-standardized	411	Esophageal cancer	3	Rate	2021	1.80716989323	2.27592708389	1.42818843113
6	Incidence	44559	Africa	3	Both	22	All ages	1013	Neuroblastoma and other peripheral nervous cell tumors	1	Number	1990	621.7832372804243	1037.34254333518	379.1558606746688
6	Incidence	44559	Africa	3	Both	22	All ages	1013	Neuroblastoma and other peripheral nervous cell tumors	2	Percent	1990	1.590528637e-07	2.683678953e-07	9.85714772e-08
6	Incidence	44559	Africa	3	Both	22	All ages	1013	Neuroblastoma and other peripheral nervous cell tumors	3	Rate	1990	0.09854639961999999	0.16440837689	0.06009239671
6	Incidence	44559	Africa	3	Both	22	All ages	1013	Neuroblastoma and other peripheral nervous cell tumors	1	Number	2021	1691.422520699426	2711.805747446938	861.0858547272836
6	Incidence	44559	Africa	3	Both	22	All ages	1013	Neuroblastoma and other peripheral nervous cell tumors	2	Percent	2021	2.160370242e-07	3.514218257e-07	1.117619446e-07
6	Incidence	44559	Africa	3	Both	22	All ages	1013	Neuroblastoma and other peripheral nervous cell tumors	3	Rate	2021	0.1222750843	0.19603988496	0.062248991120000007
6	Incidence	44559	Africa	3	Both	27	Age-standardized	1013	Neuroblastoma and other peripheral nervous cell tumors	2	Percent	1990	1.131778355e-07	1.862752779e-07	7.20521548e-08
6	Incidence	44559	Africa	3	Both	27	Age-standardized	1013	Neuroblastoma and other peripheral nervous cell tumors	3	Rate	1990	0.06475996343	0.10639147462	0.041167790600000004
6	Incidence	44559	Africa	3	Both	27	Age-standardized	1013	Neuroblastoma and other peripheral nervous cell tumors	2	Percent	2021	1.798311304e-07	2.800632059e-07	9.928334e-08
6	Incidence	44559	Africa	3	Both	27	Age-standardized	1013	Neuroblastoma and other peripheral nervous cell tumors	3	Rate	2021	0.09974296979000001	0.15352044091	0.0546687011
6	Incidence	44561	Asia	3	Both	22	All ages	1013	Neuroblastoma and other peripheral nervous cell tumors	1	Number	1990	2327.1210102790874	3227.335801642665	1644.2376779900633
6	Incidence	44561	Asia	3	Both	22	All ages	1013	Neuroblastoma and other peripheral nervous cell tumors	2	Percent	1990	1.594202305e-07	2.240892609e-07	1.101917244e-07
6	Incidence	44561	Asia	3	Both	22	All ages	1013	Neuroblastoma and other peripheral nervous cell tumors	3	Rate	1990	0.07329404901	0.10164684491	0.05178623562
6	Incidence	44561	Asia	3	Both	22	All ages	1013	Neuroblastoma and other peripheral nervous cell tumors	1	Number	2021	5434.938703914992	6870.458483436965	4093.200422014703
6	Incidence	44561	Asia	3	Both	22	All ages	1013	Neuroblastoma and other peripheral nervous cell tumors	2	Percent	2021	2.682609659e-07	3.44952897e-07	2.003806207e-07
6	Incidence	44561	Asia	3	Both	22	All ages	1013	Neuroblastoma and other peripheral nervous cell tumors	3	Rate	2021	0.11757001832000001	0.14862355838	0.08854518419
6	Incidence	44561	Asia	3	Both	27	Age-standardized	1013	Neuroblastoma and other peripheral nervous cell tumors	2	Percent	1990	1.52257802e-07	2.102578857e-07	1.071861913e-07
6	Incidence	44561	Asia	3	Both	27	Age-standardized	1013	Neuroblastoma and other peripheral nervous cell tumors	3	Rate	1990	0.06854676418000001	0.09412176121	0.04922873928
6	Incidence	44561	Asia	3	Both	27	Age-standardized	1013	Neuroblastoma and other peripheral nervous cell tumors	2	Percent	2021	2.959990602e-07	3.891927814e-07	2.154868319e-07
6	Incidence	44561	Asia	3	Both	27	Age-standardized	1013	Neuroblastoma and other peripheral nervous cell tumors	3	Rate	2021	0.13202847129	0.16938309833	0.09680055931
6	Incidence	44560	America	3	Both	22	All ages	1013	Neuroblastoma and other peripheral nervous cell tumors	1	Number	1990	1369.3188028845934	1663.1143306420004	1116.702964848885
6	Incidence	44560	America	3	Both	22	All ages	1013	Neuroblastoma and other peripheral nervous cell tumors	2	Percent	1990	3.653377878e-07	4.495971103e-07	2.952165231e-07
6	Incidence	44560	America	3	Both	22	All ages	1013	Neuroblastoma and other peripheral nervous cell tumors	3	Rate	1990	0.19120396396	0.23222791645000002	0.15593011137999999
6	Incidence	44560	America	3	Both	22	All ages	1013	Neuroblastoma and other peripheral nervous cell tumors	1	Number	2021	1888.5985288406512	2226.7671683659887	1572.733676603324
6	Incidence	44560	America	3	Both	22	All ages	1013	Neuroblastoma and other peripheral nervous cell tumors	2	Percent	2021	3.782840302e-07	4.542559751e-07	3.15591698e-07
6	Incidence	44560	America	3	Both	22	All ages	1013	Neuroblastoma and other peripheral nervous cell tumors	3	Rate	2021	0.18391757262	0.21684948185	0.15315767526000001
6	Incidence	44560	America	3	Both	27	Age-standardized	1013	Neuroblastoma and other peripheral nervous cell tumors	2	Percent	1990	3.615945847e-07	4.438641662e-07	2.933760967e-07
6	Incidence	44560	America	3	Both	27	Age-standardized	1013	Neuroblastoma and other peripheral nervous cell tumors	3	Rate	1990	0.18764329682	0.22746527992	0.15372270695
6	Incidence	44560	America	3	Both	27	Age-standardized	1013	Neuroblastoma and other peripheral nervous cell tumors	2	Percent	2021	4.072352807e-07	4.973110891e-07	3.308463433e-07
6	Incidence	44560	America	3	Both	27	Age-standardized	1013	Neuroblastoma and other peripheral nervous cell tumors	3	Rate	2021	0.20241631005000002	0.24237310438	0.16630082984
6	Incidence	44559	Africa	3	Both	22	All ages	444	Lip and oral cavity cancer	1	Number	1990	5822.367619228564	6435.944119497684	5048.455595985304
6	Incidence	44559	Africa	3	Both	22	All ages	444	Lip and oral cavity cancer	2	Percent	1990	1.4890391069e-06	1.6799974141e-06	1.2857459441e-06
6	Incidence	44559	Africa	3	Both	22	All ages	444	Lip and oral cavity cancer	3	Rate	1990	0.92278680371	1.0200325179199998	0.80012951909
6	Incidence	44559	Africa	3	Both	22	All ages	444	Lip and oral cavity cancer	1	Number	2021	15318.443609038535	17710.37788648223	13008.390374384668
6	Incidence	44559	Africa	3	Both	22	All ages	444	Lip and oral cavity cancer	2	Percent	2021	1.9559557922e-06	2.2587579297e-06	1.6351208918e-06
6	Incidence	44559	Africa	3	Both	22	All ages	444	Lip and oral cavity cancer	3	Rate	2021	1.10738976258	1.28030573232	0.9403930775099999
6	Incidence	44559	Africa	3	Both	27	Age-standardized	444	Lip and oral cavity cancer	2	Percent	1990	3.396342277e-06	3.8174838309e-06	2.9373230527e-06
6	Incidence	44559	Africa	3	Both	27	Age-standardized	444	Lip and oral cavity cancer	3	Rate	1990	1.9436524598699998	2.1491417392	1.6838890711399999
6	Incidence	44559	Africa	3	Both	27	Age-standardized	444	Lip and oral cavity cancer	2	Percent	2021	3.9015101449e-06	4.4605463423e-06	3.3186259232e-06
6	Incidence	44559	Africa	3	Both	27	Age-standardized	444	Lip and oral cavity cancer	3	Rate	2021	2.16450702769	2.46628947542	1.8696350937700001
6	Incidence	44559	Africa	3	Both	22	All ages	450	Other pharynx cancer	1	Number	1990	1248.107884116812	1417.1874488185565	1072.0309873807887
6	Incidence	44559	Africa	3	Both	22	All ages	450	Other pharynx cancer	2	Percent	1990	3.191988343e-07	3.692244972e-07	2.738596487e-07
6	Incidence	44559	Africa	3	Both	22	All ages	450	Other pharynx cancer	3	Rate	1990	0.19781256705	0.22460998028	0.16990614695
6	Incidence	44559	Africa	3	Both	22	All ages	450	Other pharynx cancer	1	Number	2021	3386.7825563129268	4196.953215606627	2691.685672628552
6	Incidence	44559	Africa	3	Both	22	All ages	450	Other pharynx cancer	2	Percent	2021	4.325042687e-07	5.374365327e-07	3.383006357e-07
6	Incidence	44559	Africa	3	Both	22	All ages	450	Other pharynx cancer	3	Rate	2021	0.24483481656	0.30340308347	0.19458537917
6	Incidence	44559	Africa	3	Both	27	Age-standardized	450	Other pharynx cancer	2	Percent	1990	7.060437825e-07	8.145840058e-07	6.102773102e-07
6	Incidence	44559	Africa	3	Both	27	Age-standardized	450	Other pharynx cancer	3	Rate	1990	0.40405925921999997	0.45935935755999996	0.34943695761
6	Incidence	44559	Africa	3	Both	27	Age-standardized	450	Other pharynx cancer	2	Percent	2021	8.308394908e-07	1.0255379019e-06	6.594068366e-07
6	Incidence	44559	Africa	3	Both	27	Age-standardized	450	Other pharynx cancer	3	Rate	2021	0.46088934765999995	0.56634453207	0.37087650463
6	Incidence	44561	Asia	3	Both	22	All ages	438	Prostate cancer	1	Number	1990	62527.704017296	70217.46533214625	51870.98947079714
6	Incidence	44561	Asia	3	Both	22	All ages	438	Prostate cancer	2	Percent	1990	4.2835810806e-06	4.8723449792e-06	3.5029321935e-06
6	Incidence	44561	Asia	3	Both	22	All ages	438	Prostate cancer	3	Rate	1990	1.9693469237699999	2.2115404926499997	1.63370741262
6	Incidence	44561	Asia	3	Both	22	All ages	438	Prostate cancer	1	Number	2021	306179.1835245673	359133.7499415446	251399.44973447357
6	Incidence	44561	Asia	3	Both	22	All ages	438	Prostate cancer	2	Percent	2021	1.51116097898e-05	1.77483044621e-05	1.22547705287e-05
6	Incidence	44561	Asia	3	Both	22	All ages	438	Prostate cancer	3	Rate	2021	6.62334833491	7.768875392839999	5.43833877806
6	Incidence	44561	Asia	3	Both	27	Age-standardized	438	Prostate cancer	2	Percent	1990	8.3839692591e-06	9.6492480046e-06	6.989595297e-06
6	Incidence	44561	Asia	3	Both	27	Age-standardized	438	Prostate cancer	3	Rate	1990	3.7743379966000004	4.2647710002300006	3.17618931841
6	Incidence	44561	Asia	3	Both	27	Age-standardized	438	Prostate cancer	2	Percent	2021	1.40696678879e-05	1.65467269197e-05	1.14376230563e-05
6	Incidence	44561	Asia	3	Both	27	Age-standardized	438	Prostate cancer	3	Rate	2021	6.2764351521699995	7.348579883329999	5.17692316233
6	Incidence	44562	Europe	3	Both	22	All ages	453	Gallbladder and biliary tract cancer	1	Number	1990	33570.59801087342	34866.1724951252	31652.082474798637
6	Incidence	44562	Europe	3	Both	22	All ages	453	Gallbladder and biliary tract cancer	2	Percent	1990	1.01315847389e-05	1.08199401335e-05	9.364018962e-06
6	Incidence	44562	Europe	3	Both	22	All ages	453	Gallbladder and biliary tract cancer	3	Rate	1990	4.18316425217	4.34460316568	3.94410191539
6	Incidence	44562	Europe	3	Both	22	All ages	453	Gallbladder and biliary tract cancer	1	Number	2021	39687.379595267725	42132.86904991919	35943.74514863467
6	Incidence	44562	Europe	3	Both	22	All ages	453	Gallbladder and biliary tract cancer	2	Percent	2021	1.08224327221e-05	1.18016705808e-05	9.7142943647e-06
6	Incidence	44562	Europe	3	Both	22	All ages	453	Gallbladder and biliary tract cancer	3	Rate	2021	4.67721195515	4.96541623142	4.23601951644
6	Incidence	44562	Europe	3	Both	27	Age-standardized	453	Gallbladder and biliary tract cancer	2	Percent	1990	7.5690602595e-06	8.1186273937e-06	6.9715924579e-06
6	Incidence	44562	Europe	3	Both	27	Age-standardized	453	Gallbladder and biliary tract cancer	3	Rate	1990	3.2023353926700002	3.3276607874599997	3.01685142991
6	Incidence	44562	Europe	3	Both	27	Age-standardized	453	Gallbladder and biliary tract cancer	2	Percent	2021	5.3776379277e-06	5.8293112775e-06	4.8597861812e-06
6	Incidence	44562	Europe	3	Both	27	Age-standardized	453	Gallbladder and biliary tract cancer	3	Rate	2021	2.38982700704	2.5246861102200002	2.1877819669800003
6	Incidence	44562	Europe	3	Both	22	All ages	459	Malignant skin melanoma	1	Number	1990	47622.31852940762	48864.92810460873	46146.557135209936
6	Incidence	44562	Europe	3	Both	22	All ages	459	Malignant skin melanoma	2	Percent	1990	1.43721361075e-05	1.52216796014e-05	1.3511264092e-05
6	Incidence	44562	Europe	3	Both	22	All ages	459	Malignant skin melanoma	3	Rate	1990	5.93412069732	6.08895976074	5.75022905777
6	Incidence	44562	Europe	3	Both	22	All ages	459	Malignant skin melanoma	1	Number	2021	137994.9565051637	144297.99731629202	130058.3793016942
6	Incidence	44562	Europe	3	Both	22	All ages	459	Malignant skin melanoma	2	Percent	2021	3.76286489535e-05	4.01633696177e-05	3.49818563115e-05
6	Incidence	44562	Europe	3	Both	22	All ages	459	Malignant skin melanoma	3	Rate	2021	16.26289432304	17.00571630162	15.32755784687
6	Incidence	44560	America	3	Both	22	All ages	444	Lip and oral cavity cancer	1	Number	1990	31575.138079276174	32347.84863626396	30452.36445326832
6	Incidence	44560	America	3	Both	22	All ages	444	Lip and oral cavity cancer	2	Percent	1990	8.4244326433e-06	9.0106227542e-06	7.8401884223e-06
6	Incidence	44560	America	3	Both	22	All ages	444	Lip and oral cavity cancer	3	Rate	1990	4.40897441179	4.51687136112	4.25219662748
6	Incidence	44560	America	3	Both	22	All ages	444	Lip and oral cavity cancer	1	Number	2021	55781.48883938563	57863.43535427458	52494.86401107622
6	Incidence	44560	America	3	Both	22	All ages	444	Lip and oral cavity cancer	2	Percent	2021	1.11738157288e-05	1.19235745843e-05	1.02850499867e-05
6	Incidence	44560	America	3	Both	22	All ages	444	Lip and oral cavity cancer	3	Rate	2021	5.432174105750001	5.63492050394	5.112112403219999
6	Incidence	44560	America	3	Both	27	Age-standardized	444	Lip and oral cavity cancer	2	Percent	1990	9.9764931623e-06	1.06429601365e-05	9.3075418702e-06
6	Incidence	44560	America	3	Both	27	Age-standardized	444	Lip and oral cavity cancer	3	Rate	1990	5.17696543706	5.30840325916	4.98508497106
6	Incidence	44560	America	3	Both	27	Age-standardized	444	Lip and oral cavity cancer	2	Percent	2021	8.447130209e-06	9.0080648362e-06	7.7868148071e-06
6	Incidence	44560	America	3	Both	27	Age-standardized	444	Lip and oral cavity cancer	3	Rate	2021	4.19846913275	4.35238991899	3.9546116562100004
6	Incidence	44560	America	3	Both	22	All ages	450	Other pharynx cancer	1	Number	1990	11255.741042431157	11536.511133734592	10919.5816366234
6	Incidence	44560	America	3	Both	22	All ages	450	Other pharynx cancer	2	Percent	1990	3.0031065589e-06	3.196366285e-06	2.7889811859e-06
6	Incidence	44560	America	3	Both	22	All ages	450	Other pharynx cancer	3	Rate	1990	1.57168827313	1.61089342704	1.52474886737
6	Incidence	44560	America	3	Both	22	All ages	450	Other pharynx cancer	1	Number	2021	25499.486530558403	26382.66181753987	24422.55676478657
6	Incidence	44560	America	3	Both	22	All ages	450	Other pharynx cancer	2	Percent	2021	5.1078340752e-06	5.4219110588e-06	4.7867779037e-06
6	Incidence	44560	America	3	Both	22	All ages	450	Other pharynx cancer	3	Rate	2021	2.48321895531	2.5692252994299998	2.3783442001
6	Incidence	44560	America	3	Both	27	Age-standardized	450	Other pharynx cancer	2	Percent	1990	3.5950251751e-06	3.8216347317e-06	3.3499506758e-06
6	Incidence	44560	America	3	Both	27	Age-standardized	450	Other pharynx cancer	3	Rate	1990	1.86551692282	1.9122054099899999	1.80920781416
6	Incidence	44560	America	3	Both	27	Age-standardized	450	Other pharynx cancer	2	Percent	2021	3.8618759434e-06	4.1164945939e-06	3.6071573097e-06
6	Incidence	44560	America	3	Both	27	Age-standardized	450	Other pharynx cancer	3	Rate	2021	1.9194984117099998	1.9869190621800001	1.84049005617
6	Incidence	44559	Africa	3	Both	22	All ages	453	Gallbladder and biliary tract cancer	1	Number	1990	2034.0640425221395	2582.037395835942	1545.2009454218542
6	Incidence	44559	Africa	3	Both	22	All ages	453	Gallbladder and biliary tract cancer	2	Percent	1990	5.201593227e-07	6.472177142e-07	3.96057011e-07
6	Incidence	44559	Africa	3	Both	22	All ages	453	Gallbladder and biliary tract cancer	3	Rate	1990	0.32237872615999996	0.40922700032	0.24489883408
6	Incidence	44559	Africa	3	Both	22	All ages	453	Gallbladder and biliary tract cancer	1	Number	2021	4921.800623356369	5936.511495117098	3580.733828262414
6	Incidence	44559	Africa	3	Both	22	All ages	453	Gallbladder and biliary tract cancer	2	Percent	2021	6.284604896e-07	7.682782262e-07	4.450638348e-07
6	Incidence	44559	Africa	3	Both	22	All ages	453	Gallbladder and biliary tract cancer	3	Rate	2021	0.35580322406000003	0.42915796297000003	0.25885580057
6	Incidence	44559	Africa	3	Both	27	Age-standardized	453	Gallbladder and biliary tract cancer	2	Percent	1990	1.3251578623e-06	1.6724329631e-06	1.0124953797e-06
6	Incidence	44559	Africa	3	Both	27	Age-standardized	453	Gallbladder and biliary tract cancer	3	Rate	1990	0.7584100566599999	0.97297152777	0.5895280117
6	Incidence	44559	Africa	3	Both	27	Age-standardized	453	Gallbladder and biliary tract cancer	2	Percent	2021	1.4967523962e-06	1.837210286e-06	1.0726362912e-06
6	Incidence	44559	Africa	3	Both	27	Age-standardized	453	Gallbladder and biliary tract cancer	3	Rate	2021	0.8303734133899999	1.00147574984	0.60918104347
6	Incidence	44559	Africa	3	Both	22	All ages	459	Malignant skin melanoma	1	Number	1990	2104.888033097669	2561.9662895797364	1344.1909032869676
6	Incidence	44559	Africa	3	Both	22	All ages	459	Malignant skin melanoma	2	Percent	1990	5.383983458e-07	6.71253569e-07	3.394679342e-07
6	Incidence	44559	Africa	3	Both	22	All ages	459	Malignant skin melanoma	3	Rate	1990	0.33360361751	0.40604593152	0.21304076079
6	Incidence	44559	Africa	3	Both	22	All ages	459	Malignant skin melanoma	1	Number	2021	6687.360161147171	8470.215398451326	3557.895582354662
6	Incidence	44559	Africa	3	Both	22	All ages	459	Malignant skin melanoma	2	Percent	2021	8.539507743e-07	1.0827718924e-06	4.548598394e-07
6	Incidence	44559	Africa	3	Both	22	All ages	459	Malignant skin melanoma	3	Rate	2021	0.48343776758	0.6123226392	0.25720479474
6	Incidence	21	Oceania	3	Both	22	All ages	444	Lip and oral cavity cancer	1	Number	1990	60.404922012044246	76.92079488638271	43.82963249536412
6	Incidence	21	Oceania	3	Both	22	All ages	444	Lip and oral cavity cancer	2	Percent	1990	1.5691946227e-06	2.005479751e-06	1.1248670894e-06
6	Incidence	21	Oceania	3	Both	22	All ages	444	Lip and oral cavity cancer	3	Rate	1990	0.92221991725	1.17437266256	0.66916004039
6	Incidence	21	Oceania	3	Both	22	All ages	444	Lip and oral cavity cancer	1	Number	2021	183.629690202585	236.1478618205138	135.1576000836192
6	Incidence	21	Oceania	3	Both	22	All ages	444	Lip and oral cavity cancer	2	Percent	2021	2.3102626548e-06	3.0054694295e-06	1.6964176015e-06
6	Incidence	21	Oceania	3	Both	22	All ages	444	Lip and oral cavity cancer	3	Rate	2021	1.3184610651500002	1.69554150577	0.97043148727
6	Incidence	21	Oceania	3	Both	27	Age-standardized	444	Lip and oral cavity cancer	2	Percent	1990	3.4359290488e-06	4.3594321569e-06	2.5133636006e-06
6	Incidence	21	Oceania	3	Both	27	Age-standardized	444	Lip and oral cavity cancer	3	Rate	1990	1.87181853905	2.34948867136	1.3887070395
6	Incidence	21	Oceania	3	Both	27	Age-standardized	444	Lip and oral cavity cancer	2	Percent	2021	4.0132799179e-06	5.1023188062e-06	3.0052746507e-06
6	Incidence	21	Oceania	3	Both	27	Age-standardized	444	Lip and oral cavity cancer	3	Rate	2021	2.19753161074	2.78416555959	1.64522647605
6	Incidence	21	Oceania	3	Both	22	All ages	450	Other pharynx cancer	1	Number	1990	5.07113099325137	6.631898730238921	3.929144871074578
6	Incidence	21	Oceania	3	Both	22	All ages	450	Other pharynx cancer	2	Percent	1990	1.317109109e-07	1.728219669e-07	1.009098678e-07
6	Incidence	21	Oceania	3	Both	22	All ages	450	Other pharynx cancer	3	Rate	1990	0.07742246574	0.10125117117	0.059987423830000004
6	Incidence	21	Oceania	3	Both	22	All ages	450	Other pharynx cancer	1	Number	2021	12.880507545569507	16.221109070268394	10.07448790543081
6	Incidence	21	Oceania	3	Both	22	All ages	450	Other pharynx cancer	2	Percent	2021	1.621068046e-07	2.064992536e-07	1.22708987e-07
6	Incidence	21	Oceania	3	Both	22	All ages	450	Other pharynx cancer	3	Rate	2021	0.09248203643	0.11646755335999999	0.07233481709999999
6	Incidence	21	Oceania	3	Both	27	Age-standardized	450	Other pharynx cancer	2	Percent	1990	2.824462012e-07	3.695112937e-07	2.204032793e-07
6	Incidence	21	Oceania	3	Both	27	Age-standardized	450	Other pharynx cancer	3	Rate	1990	0.1538956765	0.19886589791999998	0.12076762678999999
6	Incidence	21	Oceania	3	Both	27	Age-standardized	450	Other pharynx cancer	2	Percent	2021	2.779025012e-07	3.530442886e-07	2.134224832e-07
6	Incidence	21	Oceania	3	Both	27	Age-standardized	450	Other pharynx cancer	3	Rate	2021	0.15211486458	0.19064429919	0.12010437347
6	Incidence	44561	Asia	3	Both	22	All ages	485	Non-Hodgkin lymphoma	1	Number	1990	82262.67851175455	95118.62048692332	74270.99507667578
6	Incidence	44561	Asia	3	Both	22	All ages	485	Non-Hodgkin lymphoma	2	Percent	1990	5.6347799939e-06	6.5975030369e-06	5.02579114e-06
6	Incidence	44561	Asia	3	Both	22	All ages	485	Non-Hodgkin lymphoma	3	Rate	1990	2.59091158734	2.99581706371	2.33920880318
6	Incidence	44561	Asia	3	Both	22	All ages	485	Non-Hodgkin lymphoma	1	Number	2021	259645.92382510385	292197.90847365774	229552.7916315714
6	Incidence	44561	Asia	3	Both	22	All ages	485	Non-Hodgkin lymphoma	2	Percent	2021	1.28142240647e-05	1.46761229837e-05	1.12939815566e-05
6	Incidence	44561	Asia	3	Both	22	All ages	485	Non-Hodgkin lymphoma	3	Rate	2021	5.61672866665	6.320901729090001	4.96574614487
6	Incidence	44561	Asia	3	Both	27	Age-standardized	485	Non-Hodgkin lymphoma	2	Percent	1990	7.9164723361e-06	9.2494272068e-06	7.1196725118e-06
6	Incidence	44561	Asia	3	Both	27	Age-standardized	485	Non-Hodgkin lymphoma	3	Rate	1990	3.56433455627	4.13263182855	3.2547444795100002
6	Incidence	44561	Asia	3	Both	27	Age-standardized	485	Non-Hodgkin lymphoma	2	Percent	2021	1.16967057578e-05	1.33721402789e-05	1.03293134019e-05
6	Incidence	44561	Asia	3	Both	27	Age-standardized	485	Non-Hodgkin lymphoma	3	Rate	2021	5.21811462087	5.87111464331	4.615295851
6	Incidence	21	Oceania	3	Both	22	All ages	456	Pancreatic cancer	1	Number	1990	50.903973160764814	65.1766028450624	40.09420021477092
6	Incidence	21	Oceania	3	Both	22	All ages	456	Pancreatic cancer	2	Percent	1990	1.322351494e-06	1.7374975035e-06	1.0301020346e-06
6	Incidence	21	Oceania	3	Both	22	All ages	456	Pancreatic cancer	3	Rate	1990	0.77716610422	0.9950705883000001	0.6121300843199999
6	Incidence	21	Oceania	3	Both	22	All ages	456	Pancreatic cancer	1	Number	2021	162.61153923252562	207.42249105667764	131.93251686035296
6	Incidence	21	Oceania	3	Both	22	All ages	456	Pancreatic cancer	2	Percent	2021	2.0463181184e-06	2.6396100511e-06	1.596535943e-06
6	Incidence	21	Oceania	3	Both	22	All ages	456	Pancreatic cancer	3	Rate	2021	1.16755075384	1.48929336097	0.94727539167
6	Incidence	21	Oceania	3	Both	27	Age-standardized	456	Pancreatic cancer	2	Percent	1990	3.394001877e-06	4.4037537859e-06	2.7091030847e-06
6	Incidence	21	Oceania	3	Both	27	Age-standardized	456	Pancreatic cancer	3	Rate	1990	1.8489275546	2.3412448723300003	1.49152737501
6	Incidence	21	Oceania	3	Both	27	Age-standardized	456	Pancreatic cancer	2	Percent	2021	4.1696979845e-06	5.3315882668e-06	3.3027193145e-06
6	Incidence	21	Oceania	3	Both	27	Age-standardized	456	Pancreatic cancer	3	Rate	2021	2.28264062634	2.88660714196	1.86176702497
6	Incidence	21	Oceania	3	Both	22	All ages	429	Breast cancer	1	Number	1990	545.9571885059478	682.085237875925	428.3960248966231
6	Incidence	21	Oceania	3	Both	22	All ages	429	Breast cancer	2	Percent	1990	1.41795994683e-05	1.83255665266e-05	1.09725980491e-05
6	Incidence	21	Oceania	3	Both	22	All ages	429	Breast cancer	3	Rate	1990	8.33529084114	10.41359827444	6.54044957714
6	Incidence	21	Oceania	3	Both	22	All ages	429	Breast cancer	1	Number	2021	1572.4964185578613	1968.175458426404	1284.069034805676
6	Incidence	21	Oceania	3	Both	22	All ages	429	Breast cancer	2	Percent	2021	1.97859720871e-05	2.48539447247e-05	1.60587444242e-05
6	Incidence	21	Oceania	3	Both	22	All ages	429	Breast cancer	3	Rate	2021	11.29052333898	14.131498607140001	9.21961489721
6	Incidence	21	Oceania	3	Both	27	Age-standardized	429	Breast cancer	2	Percent	1990	2.67388056598e-05	3.37261237225e-05	2.12240162236e-05
6	Incidence	21	Oceania	3	Both	27	Age-standardized	429	Breast cancer	3	Rate	1990	14.56928238088	18.06150929385	11.60955210653
6	Incidence	21	Oceania	3	Both	27	Age-standardized	429	Breast cancer	2	Percent	2021	2.98439487397e-05	3.70032576415e-05	2.46756190697e-05
6	Incidence	21	Oceania	3	Both	27	Age-standardized	429	Breast cancer	3	Rate	2021	16.33917949267	19.97007667396	13.5872794784
6	Incidence	44562	Europe	3	Both	22	All ages	465	Ovarian cancer	1	Number	1990	65387.63678075911	67512.7427850721	62534.115133405394
6	Incidence	44562	Europe	3	Both	22	All ages	465	Ovarian cancer	2	Percent	1990	1.97335529433e-05	2.10383479855e-05	1.84154043098e-05
6	Incidence	44562	Europe	3	Both	22	All ages	465	Ovarian cancer	3	Rate	1990	8.14782103753	8.41262619431	7.7922494822
6	Incidence	44562	Europe	3	Both	22	All ages	465	Ovarian cancer	1	Number	2021	71570.45250451262	75668.51369249987	65877.8301572814
6	Incidence	44562	Europe	3	Both	22	All ages	465	Ovarian cancer	2	Percent	2021	1.95165354908e-05	2.1055917472e-05	1.78339848216e-05
6	Incidence	44562	Europe	3	Both	22	All ages	465	Ovarian cancer	3	Rate	2021	8.43467569548	8.917637810310001	7.763792367580001
6	Incidence	44562	Europe	3	Both	27	Age-standardized	465	Ovarian cancer	2	Percent	1990	1.5601042897e-05	1.6687081617e-05	1.4479261565e-05
6	Incidence	44562	Europe	3	Both	27	Age-standardized	465	Ovarian cancer	3	Rate	1990	6.60066349821	6.813420251979999	6.32436836363
6	Incidence	44562	Europe	3	Both	27	Age-standardized	465	Ovarian cancer	2	Percent	2021	1.14065908368e-05	1.23826333176e-05	1.04696933354e-05
6	Incidence	44562	Europe	3	Both	27	Age-standardized	465	Ovarian cancer	3	Rate	2021	5.069116967389999	5.35329865553	4.7541838247
6	Incidence	44562	Europe	3	Both	27	Age-standardized	459	Malignant skin melanoma	2	Percent	1990	1.17250333654e-05	1.2437849308e-05	1.09384812004e-05
6	Incidence	44562	Europe	3	Both	27	Age-standardized	459	Malignant skin melanoma	3	Rate	1990	4.96072971991	5.08748813323	4.81177016745
6	Incidence	44562	Europe	3	Both	27	Age-standardized	459	Malignant skin melanoma	2	Percent	2021	2.29626488489e-05	2.45190454615e-05	2.13395589145e-05
6	Incidence	44562	Europe	3	Both	27	Age-standardized	459	Malignant skin melanoma	3	Rate	2021	10.205005062649999	10.61205694631	9.71154291429
6	Incidence	44559	Africa	3	Both	27	Age-standardized	459	Malignant skin melanoma	2	Percent	1990	1.1514602032e-06	1.4145654466e-06	7.347064984e-07
6	Incidence	44559	Africa	3	Both	27	Age-standardized	459	Malignant skin melanoma	3	Rate	1990	0.65888260977	0.7948812522500001	0.42278630599
6	Incidence	44559	Africa	3	Both	27	Age-standardized	459	Malignant skin melanoma	2	Percent	2021	1.5546021444e-06	1.9606476571e-06	8.268450047e-07
6	Incidence	44559	Africa	3	Both	27	Age-standardized	459	Malignant skin melanoma	3	Rate	2021	0.8624292957799999	1.0779068512299999	0.4581489732
6	Incidence	44559	Africa	3	Both	22	All ages	465	Ovarian cancer	1	Number	1990	5734.662367548784	7493.533192201429	4227.609204618662
6	Incidence	44559	Africa	3	Both	22	All ages	465	Ovarian cancer	2	Percent	1990	1.4664129011e-06	1.9100351932e-06	1.0607369033e-06
6	Incidence	44559	Africa	3	Both	22	All ages	465	Ovarian cancer	3	Rate	1990	0.90888640199	1.1876497664099999	0.67003360839
6	Incidence	44559	Africa	3	Both	22	All ages	465	Ovarian cancer	1	Number	2021	21804.801353669038	25513.63358745333	16639.202773704157
6	Incidence	44559	Africa	3	Both	22	All ages	465	Ovarian cancer	2	Percent	2021	2.7843067461e-06	3.2979901107e-06	2.0762406802e-06
6	Incidence	44559	Africa	3	Both	22	All ages	465	Ovarian cancer	3	Rate	2021	1.57629680993	1.84441300709	1.20286912165
6	Incidence	44559	Africa	3	Both	27	Age-standardized	465	Ovarian cancer	2	Percent	1990	2.9970123545e-06	3.8531340889e-06	2.1555972368e-06
6	Incidence	44559	Africa	3	Both	27	Age-standardized	465	Ovarian cancer	3	Rate	1990	1.7154254003099998	2.18627694463	1.26100522417
6	Incidence	44559	Africa	3	Both	27	Age-standardized	465	Ovarian cancer	2	Percent	2021	4.8892207943e-06	5.7163565198e-06	3.7135435084e-06
6	Incidence	44559	Africa	3	Both	27	Age-standardized	465	Ovarian cancer	3	Rate	2021	2.71236203184	3.16415818111	2.0906136329300002
6	Incidence	44561	Asia	3	Both	22	All ages	411	Esophageal cancer	1	Number	1990	263115.34613783075	297194.4621140769	227618.48523916927
6	Incidence	44561	Asia	3	Both	22	All ages	411	Esophageal cancer	2	Percent	1990	1.80225298415e-05	2.06391107579e-05	1.55268941867e-05
6	Incidence	44561	Asia	3	Both	22	All ages	411	Esophageal cancer	3	Rate	1990	8.28697304111	9.36031490241	7.16897846714
6	Incidence	44561	Asia	3	Both	22	All ages	411	Esophageal cancer	1	Number	2021	429889.9341535578	499301.0415502312	363579.9664053053
6	Incidence	44561	Asia	3	Both	22	All ages	411	Esophageal cancer	2	Percent	2021	2.12159523939e-05	2.5048215255e-05	1.78557711919e-05
6	Incidence	44561	Asia	3	Both	22	All ages	411	Esophageal cancer	3	Rate	2021	9.29949171199	10.80101097697	7.865057112560001
6	Incidence	44561	Asia	3	Both	27	Age-standardized	411	Esophageal cancer	2	Percent	1990	2.86465441104e-05	3.26545381913e-05	2.48444185683e-05
6	Incidence	44561	Asia	3	Both	27	Age-standardized	411	Esophageal cancer	3	Rate	1990	12.898020967110002	14.514256535520001	11.19534372585
6	Incidence	44561	Asia	3	Both	27	Age-standardized	411	Esophageal cancer	2	Percent	2021	1.90603127079e-05	2.24787038874e-05	1.60901886782e-05
6	Incidence	44561	Asia	3	Both	27	Age-standardized	411	Esophageal cancer	3	Rate	2021	8.50328675053	9.83759848902	7.23441942856
6	Incidence	44560	America	3	Both	22	All ages	465	Ovarian cancer	1	Number	1990	33213.467682158305	34070.76767608173	31642.89508463681
6	Incidence	44560	America	3	Both	22	All ages	465	Ovarian cancer	2	Percent	1990	8.8614615632e-06	9.4620048723e-06	8.2132776718e-06
6	Incidence	44560	America	3	Both	22	All ages	465	Ovarian cancer	3	Rate	1990	4.63774152847	4.75745007026	4.41843561832
6	Incidence	44560	America	3	Both	22	All ages	465	Ovarian cancer	1	Number	2021	55483.20357921757	58307.31838152306	51990.73239358702
6	Incidence	44560	America	3	Both	22	All ages	465	Ovarian cancer	2	Percent	2021	1.11142216323e-05	1.19170259963e-05	1.02410870608e-05
6	Incidence	44560	America	3	Both	22	All ages	465	Ovarian cancer	3	Rate	2021	5.4031261635	5.6781472075799995	5.0630185053100005
6	Incidence	44560	America	3	Both	27	Age-standardized	465	Ovarian cancer	2	Percent	1990	1.03106692947e-05	1.09774086857e-05	9.5740742051e-06
6	Incidence	44560	America	3	Both	27	Age-standardized	465	Ovarian cancer	3	Rate	1990	5.35043406338	5.49279684519	5.08849131537
6	Incidence	44560	America	3	Both	27	Age-standardized	465	Ovarian cancer	2	Percent	2021	8.7509276691e-06	9.3931598363e-06	8.0568059521e-06
6	Incidence	44560	America	3	Both	27	Age-standardized	465	Ovarian cancer	3	Rate	2021	4.34937302202	4.5650298906	4.0813640514800005
6	Incidence	21	Oceania	3	Both	22	All ages	465	Ovarian cancer	1	Number	1990	49.85585317219376	68.83041503783264	33.25628142176244
6	Incidence	21	Oceania	3	Both	22	All ages	465	Ovarian cancer	2	Percent	1990	1.2945334787e-06	1.7991345139e-06	8.391916704e-07
6	Incidence	21	Oceania	3	Both	22	All ages	465	Ovarian cancer	3	Rate	1990	0.7611641445	1.0508544262	0.50773354355
6	Incidence	21	Oceania	3	Both	22	All ages	465	Ovarian cancer	1	Number	2021	185.52055371923785	256.5525572901533	105.30664708456078
6	Incidence	21	Oceania	3	Both	22	All ages	465	Ovarian cancer	2	Percent	2021	2.3345404036e-06	3.2023445291e-06	1.3083184002e-06
6	Incidence	21	Oceania	3	Both	22	All ages	465	Ovarian cancer	3	Rate	2021	1.33203746407	1.84204720696	0.7561016627
6	Incidence	21	Oceania	3	Both	27	Age-standardized	465	Ovarian cancer	2	Percent	1990	2.4309960982e-06	3.3086051129e-06	1.6427530435e-06
6	Incidence	21	Oceania	3	Both	27	Age-standardized	465	Ovarian cancer	3	Rate	1990	1.32482900118	1.8282402852500002	0.91622053056
6	Incidence	21	Oceania	3	Both	27	Age-standardized	465	Ovarian cancer	2	Percent	2021	3.4592448205e-06	4.6462409931e-06	2.0219620244e-06
6	Incidence	21	Oceania	3	Both	27	Age-standardized	465	Ovarian cancer	3	Rate	2021	1.89376277846	2.56453321627	1.1259688616
6	Incidence	21	Oceania	3	Both	22	All ages	423	Larynx cancer	1	Number	2021	40.01277241476426	52.54076604838988	30.822416944131614
6	Incidence	21	Oceania	3	Both	22	All ages	423	Larynx cancer	2	Percent	2021	5.035714452e-07	6.724714591e-07	3.786657662e-07
6	Incidence	21	Oceania	3	Both	22	All ages	423	Larynx cancer	3	Rate	2021	0.28729168186	0.37724266861	0.22130493511000002
6	Incidence	21	Oceania	3	Both	27	Age-standardized	423	Larynx cancer	2	Percent	1990	1.1686043194e-06	1.5306934446e-06	8.846202093e-07
6	Incidence	21	Oceania	3	Both	27	Age-standardized	423	Larynx cancer	3	Rate	1990	0.63658438688	0.82721409928	0.48323326859
6	Incidence	21	Oceania	3	Both	27	Age-standardized	423	Larynx cancer	2	Percent	2021	1.029859224e-06	1.3669441289e-06	7.822836173e-07
6	Incidence	21	Oceania	3	Both	27	Age-standardized	423	Larynx cancer	3	Rate	2021	0.56368248521	0.73985671726	0.43979869136000005
6	Incidence	44562	Europe	3	Both	22	All ages	468	Testicular cancer	1	Number	1990	18798.238294602477	19586.442624359857	18076.28471462198
6	Incidence	44562	Europe	3	Both	22	All ages	468	Testicular cancer	2	Percent	1990	5.6730991722e-06	6.0678424943e-06	5.2966784931e-06
6	Incidence	44562	Europe	3	Both	22	All ages	468	Testicular cancer	3	Rate	1990	2.34241041558	2.44062696134	2.25244924162
6	Incidence	44562	Europe	3	Both	22	All ages	468	Testicular cancer	1	Number	2021	32369.776073323013	34762.39425288529	30315.03780518793
6	Incidence	44562	Europe	3	Both	22	All ages	468	Testicular cancer	2	Percent	2021	8.8269821753e-06	9.5772924779e-06	8.1425473721e-06
6	Incidence	44562	Europe	3	Both	22	All ages	468	Testicular cancer	3	Rate	2021	3.8148223737499998	4.09679569796	3.57266865914
6	Incidence	44562	Europe	3	Both	27	Age-standardized	468	Testicular cancer	2	Percent	1990	5.2474822551e-06	5.6170552404e-06	4.8786123706e-06
6	Incidence	44562	Europe	3	Both	27	Age-standardized	468	Testicular cancer	3	Rate	1990	2.22021825171	2.31623566061	2.13132490117
6	Incidence	44562	Europe	3	Both	27	Age-standardized	468	Testicular cancer	2	Percent	2021	8.5793992539e-06	9.3828254082e-06	7.8379058496e-06
6	Incidence	44562	Europe	3	Both	27	Age-standardized	468	Testicular cancer	3	Rate	2021	3.8126613055000003	4.12828413111	3.5565637524
6	Incidence	44562	Europe	3	Both	22	All ages	474	Bladder cancer	1	Number	1990	117126.99246654724	121411.89415331704	112961.3745386302
6	Incidence	44562	Europe	3	Both	22	All ages	474	Bladder cancer	2	Percent	1990	3.53487065616e-05	3.76384718857e-05	3.30931818191e-05
6	Incidence	44562	Europe	3	Both	22	All ages	474	Bladder cancer	3	Rate	1990	14.59495739968	15.1288903238	14.07588818326
6	Incidence	44562	Europe	3	Both	22	All ages	474	Bladder cancer	1	Number	2021	183558.633597261	194475.87048110348	169473.59763659892
6	Incidence	44562	Europe	3	Both	22	All ages	474	Bladder cancer	2	Percent	2021	5.00544233885e-05	5.38960112854e-05	4.59955924564e-05
6	Incidence	44562	Europe	3	Both	22	All ages	474	Bladder cancer	3	Rate	2021	21.63263597363	22.91924726899	19.97269522532
6	Incidence	44562	Europe	3	Both	27	Age-standardized	474	Bladder cancer	2	Percent	1990	2.62875530728e-05	2.80238363239e-05	2.45096686419e-05
6	Incidence	44562	Europe	3	Both	27	Age-standardized	474	Bladder cancer	3	Rate	1990	11.121799435009999	11.53166282037	10.71604287082
6	Incidence	44562	Europe	3	Both	27	Age-standardized	474	Bladder cancer	2	Percent	2021	2.52718158483e-05	2.72685870354e-05	2.31766917027e-05
6	Incidence	44562	Europe	3	Both	27	Age-standardized	474	Bladder cancer	3	Rate	2021	11.23097275972	11.8528241962	10.46248477105
6	Incidence	44561	Asia	3	Both	22	All ages	423	Larynx cancer	1	Number	2021	109192.43709353809	122729.24060679588	97415.90842547773
6	Incidence	44561	Asia	3	Both	22	All ages	423	Larynx cancer	2	Percent	2021	5.3890570658e-06	6.1423095202e-06	4.7623569333e-06
6	Incidence	44561	Asia	3	Both	22	All ages	423	Larynx cancer	3	Rate	2021	2.36207941403	2.6549110950699997	2.10732645974
6	Incidence	44561	Asia	3	Both	27	Age-standardized	423	Larynx cancer	2	Percent	1990	5.1772772539e-06	5.794526566e-06	4.5420376347e-06
6	Incidence	44561	Asia	3	Both	27	Age-standardized	423	Larynx cancer	3	Rate	1990	2.33088337833	2.59522060367	2.08579196424
6	Incidence	44561	Asia	3	Both	27	Age-standardized	423	Larynx cancer	2	Percent	2021	4.7138430955e-06	5.3950267213e-06	4.1690839178e-06
6	Incidence	44561	Asia	3	Both	27	Age-standardized	423	Larynx cancer	3	Rate	2021	2.10289279099	2.36170269068	1.8802061385300002
6	Incidence	21	Oceania	3	Both	22	All ages	438	Prostate cancer	1	Number	1990	198.09934979159652	271.1128608515993	136.74133620974146
6	Incidence	21	Oceania	3	Both	22	All ages	438	Prostate cancer	2	Percent	1990	5.1450551384e-06	6.9297482989e-06	3.450469128e-06
6	Incidence	21	Oceania	3	Both	22	All ages	438	Prostate cancer	3	Rate	1990	3.02444171579	4.1391607136	2.0876706659599997
6	Incidence	21	Oceania	3	Both	22	All ages	438	Prostate cancer	1	Number	2021	669.5246143432784	930.5074019588036	426.7988901629024
6	Incidence	21	Oceania	3	Both	22	All ages	438	Prostate cancer	2	Percent	2021	8.4246078685e-06	1.1904907225e-05	5.320600484e-06
6	Incidence	21	Oceania	3	Both	22	All ages	438	Prostate cancer	3	Rate	2021	4.807186328099999	6.68104258613	3.06441577454
6	Incidence	21	Oceania	3	Both	27	Age-standardized	438	Prostate cancer	2	Percent	1990	1.79218521395e-05	2.41266683891e-05	1.21648705152e-05
6	Incidence	21	Oceania	3	Both	27	Age-standardized	438	Prostate cancer	3	Rate	1990	9.76471248025	13.30731055487	6.8098560708
6	Incidence	21	Oceania	3	Both	27	Age-standardized	438	Prostate cancer	2	Percent	2021	2.25003015206e-05	3.11114816302e-05	1.45148411047e-05
6	Incidence	21	Oceania	3	Both	27	Age-standardized	438	Prostate cancer	3	Rate	2021	12.319237234020001	17.205056833980002	7.98442928886
6	Incidence	44561	Asia	3	Both	22	All ages	487	Leukemia	1	Number	1990	150056.78834379016	176899.59852977807	123121.58215601563
6	Incidence	44561	Asia	3	Both	22	All ages	487	Leukemia	2	Percent	1990	1.02783421389e-05	1.22738657902e-05	8.3291442553e-06
6	Incidence	44561	Asia	3	Both	22	All ages	487	Leukemia	3	Rate	1990	4.72612706896	5.57155721062	3.87778686072
6	Incidence	44561	Asia	3	Both	22	All ages	487	Leukemia	1	Number	2021	226091.3465156244	261632.80985778332	177133.1462211467
6	Incidence	44561	Asia	3	Both	22	All ages	487	Leukemia	2	Percent	2021	1.11588940754e-05	1.30945001935e-05	8.7522894802e-06
6	Incidence	44561	Asia	3	Both	22	All ages	487	Leukemia	3	Rate	2021	4.89086725702	5.6597095059900004	3.8317906383299998
6	Incidence	44561	Asia	3	Both	27	Age-standardized	487	Leukemia	2	Percent	1990	1.21157993743e-05	1.42878768718e-05	9.9241816648e-06
6	Incidence	44561	Asia	3	Both	27	Age-standardized	487	Leukemia	3	Rate	1990	5.45515182262	6.33974683909	4.49054854435
6	Incidence	44561	Asia	3	Both	27	Age-standardized	487	Leukemia	2	Percent	2021	1.07618392065e-05	1.26000183209e-05	8.3694841199e-06
6	Incidence	44561	Asia	3	Both	27	Age-standardized	487	Leukemia	3	Rate	2021	4.80078027046	5.52841402669	3.7396187597099995
6	Incidence	44559	Africa	3	Both	22	All ages	474	Bladder cancer	1	Number	1990	11123.826431558398	12542.911880238227	8559.734160309901
6	Incidence	44559	Africa	3	Both	22	All ages	474	Bladder cancer	2	Percent	1990	2.845057674e-06	3.2743259785e-06	2.1894346972e-06
6	Incidence	44559	Africa	3	Both	22	All ages	474	Bladder cancer	3	Rate	1990	1.7630147921200001	1.9879255863199998	1.35663191385
6	Incidence	44559	Africa	3	Both	22	All ages	474	Bladder cancer	1	Number	2021	24584.28747057811	30774.197388639965	20767.16991466412
6	Incidence	44559	Africa	3	Both	22	All ages	474	Bladder cancer	2	Percent	2021	3.1389794055e-06	3.9058033947e-06	2.6365517787e-06
6	Incidence	44559	Africa	3	Both	22	All ages	474	Bladder cancer	3	Rate	2021	1.77722939484	2.22470585194	1.5012851140899999
6	Incidence	44559	Africa	3	Both	27	Age-standardized	474	Bladder cancer	2	Percent	1990	7.1777338534e-06	8.2204941568e-06	5.7107736371e-06
6	Incidence	44559	Africa	3	Both	27	Age-standardized	474	Bladder cancer	3	Rate	1990	4.10744601676	4.63201013484	3.2861887287599996
6	Incidence	44559	Africa	3	Both	27	Age-standardized	474	Bladder cancer	2	Percent	2021	7.3217216507e-06	9.0528352003e-06	6.2478894087e-06
6	Incidence	44559	Africa	3	Both	27	Age-standardized	474	Bladder cancer	3	Rate	2021	4.06221468138	5.04217146188	3.4634977008699996
6	Incidence	44562	Europe	3	Both	22	All ages	483	Mesothelioma	1	Number	1990	8495.188210251772	9365.81690129766	7753.649148600009
6	Incidence	44562	Europe	3	Both	22	All ages	483	Mesothelioma	2	Percent	1990	2.5635059714e-06	2.859826113e-06	2.2806330882e-06
6	Incidence	44562	Europe	3	Both	22	All ages	483	Mesothelioma	3	Rate	1990	1.05856820379	1.1670554823400001	0.96616652262
6	Incidence	21	Oceania	3	Both	22	All ages	474	Bladder cancer	1	Number	1990	48.84871759249429	65.05853120208675	32.41874477606417
6	Incidence	21	Oceania	3	Both	22	All ages	474	Bladder cancer	2	Percent	1990	1.2688057388e-06	1.7073665223e-06	8.371413561e-07
6	Incidence	21	Oceania	3	Both	22	All ages	474	Bladder cancer	3	Rate	1990	0.74578790594	0.99326795339	0.49494662238000003
6	Incidence	21	Oceania	3	Both	22	All ages	474	Bladder cancer	1	Number	2021	160.04849066286857	217.7676799444606	100.99632176284382
6	Incidence	21	Oceania	3	Both	22	All ages	474	Bladder cancer	2	Percent	2021	2.0140738346e-06	2.8145454009e-06	1.2876650826e-06
6	Incidence	21	Oceania	3	Both	22	All ages	474	Bladder cancer	3	Rate	2021	1.14914806665	1.56357181096	0.72515352948
6	Incidence	21	Oceania	3	Both	27	Age-standardized	474	Bladder cancer	2	Percent	1990	3.1261842449e-06	4.1613557611e-06	2.1494478418e-06
6	Incidence	21	Oceania	3	Both	27	Age-standardized	474	Bladder cancer	3	Rate	1990	1.7032407566599999	2.23348973997	1.16056672688
6	Incidence	21	Oceania	3	Both	27	Age-standardized	474	Bladder cancer	2	Percent	2021	3.8883348432e-06	5.3459554802e-06	2.5413725346e-06
6	Incidence	21	Oceania	3	Both	27	Age-standardized	474	Bladder cancer	3	Rate	2021	2.12865878812	2.86115522499	1.3735381285200001
6	Incidence	44559	Africa	3	Both	22	All ages	468	Testicular cancer	1	Number	1990	677.2393734399209	776.5198211128554	566.2530449076078
6	Incidence	44559	Africa	3	Both	22	All ages	468	Testicular cancer	2	Percent	1990	1.73230281e-07	2.04476377e-07	1.433269348e-07
6	Incidence	44559	Africa	3	Both	22	All ages	468	Testicular cancer	3	Rate	1990	0.10733564035000001	0.12307059441	0.08974542172
6	Incidence	44559	Africa	3	Both	22	All ages	468	Testicular cancer	1	Number	2021	3134.7594864713583	3656.510040273838	2683.421952613648
6	Incidence	44559	Africa	3	Both	22	All ages	468	Testicular cancer	2	Percent	2021	4.002656421e-07	4.705412441e-07	3.387499534e-07
6	Incidence	44559	Africa	3	Both	22	All ages	468	Testicular cancer	3	Rate	2021	0.22661574844	0.26433375927	0.19398798434
6	Incidence	44559	Africa	3	Both	27	Age-standardized	468	Testicular cancer	2	Percent	1990	2.505900809e-07	2.912045898e-07	2.079112087e-07
6	Incidence	44559	Africa	3	Both	27	Age-standardized	468	Testicular cancer	3	Rate	1990	0.14338454056	0.16460961139	0.120230688
6	Incidence	44559	Africa	3	Both	27	Age-standardized	468	Testicular cancer	2	Percent	2021	4.73953305e-07	5.541185918e-07	4.034772599e-07
6	Incidence	44559	Africa	3	Both	27	Age-standardized	468	Testicular cancer	3	Rate	2021	0.26294899575	0.30650051209	0.2249293847
6	Incidence	21	Oceania	3	Both	22	All ages	432	Cervical cancer	1	Number	1990	668.2762398483878	927.9646125693808	506.085433087795
6	Incidence	21	Oceania	3	Both	22	All ages	432	Cervical cancer	2	Percent	1990	1.73579006104e-05	2.42205634546e-05	1.29857237735e-05
6	Incidence	21	Oceania	3	Both	22	All ages	432	Cervical cancer	3	Rate	1990	10.202772192820001	14.16751184688	7.72655688772
6	Incidence	21	Oceania	3	Both	22	All ages	432	Cervical cancer	1	Number	2021	1372.1565648409314	2017.136022400752	1070.2254982160389
6	Incidence	21	Oceania	3	Both	22	All ages	432	Cervical cancer	2	Percent	2021	1.72681665059e-05	2.54508129933e-05	1.32237866516e-05
6	Incidence	21	Oceania	3	Both	22	All ages	432	Cervical cancer	3	Rate	2021	9.852083309860001	14.48303542701	7.684218433179999
6	Incidence	44560	America	3	Both	22	All ages	474	Bladder cancer	1	Number	1990	59350.0522844815	61346.96600722599	56491.18394149648
6	Incidence	44560	America	3	Both	22	All ages	474	Bladder cancer	2	Percent	1990	1.58350781004e-05	1.69724787397e-05	1.46055291464e-05
6	Incidence	44560	America	3	Both	22	All ages	474	Bladder cancer	3	Rate	1990	8.28730696928	8.566144752480001	7.88811069849
6	Incidence	44560	America	3	Both	22	All ages	474	Bladder cancer	1	Number	2021	118269.50982522412	123435.36789473312	109405.40630277456
6	Incidence	44560	America	3	Both	22	All ages	474	Bladder cancer	2	Percent	2021	2.36905745401e-05	2.53116334375e-05	2.14957614762e-05
6	Incidence	44560	America	3	Both	22	All ages	474	Bladder cancer	3	Rate	2021	11.51745107812	12.020518332570001	10.65423723017
6	Incidence	44560	America	3	Both	27	Age-standardized	474	Bladder cancer	2	Percent	1990	1.87530918789e-05	2.00799165284e-05	1.72997549253e-05
6	Incidence	44560	America	3	Both	27	Age-standardized	474	Bladder cancer	3	Rate	1990	9.73122946588	10.06629811456	9.246756316739999
6	Incidence	44560	America	3	Both	27	Age-standardized	474	Bladder cancer	2	Percent	2021	1.74609108486e-05	1.86884226154e-05	1.58434178918e-05
6	Incidence	44560	America	3	Both	27	Age-standardized	474	Bladder cancer	3	Rate	2021	8.678761997110001	9.04928010483	8.04077128408
6	Incidence	44561	Asia	3	Both	22	All ages	432	Cervical cancer	1	Number	1990	196998.3328458628	218833.1457817126	175157.37132386665
6	Incidence	44561	Asia	3	Both	22	All ages	432	Cervical cancer	2	Percent	1990	1.34924305531e-05	1.51879828604e-05	1.19167659368e-05
6	Incidence	44561	Asia	3	Both	22	All ages	432	Cervical cancer	3	Rate	1990	6.20457870436	6.892279018360001	5.516684737009999
6	Incidence	44561	Asia	3	Both	22	All ages	432	Cervical cancer	1	Number	2021	357665.50266382884	403188.48793062783	314247.50859426614
6	Incidence	44561	Asia	3	Both	22	All ages	432	Cervical cancer	2	Percent	2021	1.76531415625e-05	2.01588174588e-05	1.55517411689e-05
6	Incidence	44561	Asia	3	Both	22	All ages	432	Cervical cancer	3	Rate	2021	7.73711388296	8.72187902995	6.7978844571899995
6	Incidence	21	Oceania	3	Both	22	All ages	480	Thyroid cancer	1	Number	1990	44.62035965711707	60.24648102842221	29.90711390946784
6	Incidence	21	Oceania	3	Both	22	All ages	480	Thyroid cancer	2	Percent	1990	1.1590518736e-06	1.5793535001e-06	7.626706581e-07
6	Incidence	21	Oceania	3	Both	22	All ages	480	Thyroid cancer	3	Rate	1990	0.6812323072400001	0.9198009516100001	0.45660080662999997
6	Incidence	21	Oceania	3	Both	22	All ages	480	Thyroid cancer	1	Number	2021	131.1417363071004	185.42708976628757	80.1619509447724
6	Incidence	21	Oceania	3	Both	22	All ages	480	Thyroid cancer	2	Percent	2021	1.6506082911e-06	2.3688445866e-06	1.0121804797e-06
6	Incidence	21	Oceania	3	Both	22	All ages	480	Thyroid cancer	3	Rate	2021	0.9415975877699999	1.33136639294	0.57556275955
6	Incidence	21	Oceania	3	Both	27	Age-standardized	480	Thyroid cancer	2	Percent	1990	2.1880891588e-06	2.9563102082e-06	1.5012104417e-06
6	Incidence	21	Oceania	3	Both	27	Age-standardized	480	Thyroid cancer	3	Rate	1990	1.1921624819499999	1.58975520896	0.8335924469899999
6	Incidence	21	Oceania	3	Both	27	Age-standardized	480	Thyroid cancer	2	Percent	2021	2.4898722659e-06	3.5075685791e-06	1.5728193031e-06
6	Incidence	21	Oceania	3	Both	27	Age-standardized	480	Thyroid cancer	3	Rate	2021	1.36287892806	1.87166126487	0.8537304633
6	Incidence	21	Oceania	3	Both	22	All ages	484	Hodgkin lymphoma	1	Number	1990	8.478698798567232	12.84880896992443	5.49995877514738
6	Incidence	21	Oceania	3	Both	22	All ages	484	Hodgkin lymphoma	2	Percent	1990	2.201557288e-07	3.332231901e-07	1.412380575e-07
6	Incidence	21	Oceania	3	Both	22	All ages	484	Hodgkin lymphoma	3	Rate	1990	0.12944681731	0.19616658958	0.08396950707999999
6	Incidence	21	Oceania	3	Both	22	All ages	484	Hodgkin lymphoma	1	Number	2021	16.088212469518382	22.85643745422886	9.936114341188231
6	Incidence	21	Oceania	3	Both	22	All ages	484	Hodgkin lymphoma	2	Percent	2021	2.023997602e-07	2.879616933e-07	1.264103153e-07
6	Incidence	21	Oceania	3	Both	22	All ages	484	Hodgkin lymphoma	3	Rate	2021	0.11551335585000001	0.16410920717000002	0.07134129499
6	Incidence	21	Oceania	3	Both	22	All ages	485	Non-Hodgkin lymphoma	1	Number	1990	97.1167029399354	130.8325190384304	75.03129229406112
6	Incidence	21	Oceania	3	Both	22	All ages	485	Non-Hodgkin lymphoma	2	Percent	1990	2.523626686e-06	3.4349588125e-06	1.9252560806e-06
6	Incidence	21	Oceania	3	Both	22	All ages	485	Non-Hodgkin lymphoma	3	Rate	1990	1.48270959991	1.9974589961	1.1455250642800001
6	Incidence	21	Oceania	3	Both	22	All ages	485	Non-Hodgkin lymphoma	1	Number	2021	271.558948650047	353.03781894335486	201.3910840187085
6	Incidence	21	Oceania	3	Both	22	All ages	485	Non-Hodgkin lymphoma	2	Percent	2021	3.4178942596e-06	4.5100347524e-06	2.5398695123e-06
6	Incidence	21	Oceania	3	Both	22	All ages	485	Non-Hodgkin lymphoma	3	Rate	2021	1.9497930878999998	2.53481132757	1.44598786207
6	Incidence	21	Oceania	3	Both	27	Age-standardized	485	Non-Hodgkin lymphoma	2	Percent	1990	4.0480573361e-06	5.4478728598e-06	3.1408139116e-06
6	Incidence	21	Oceania	3	Both	27	Age-standardized	485	Non-Hodgkin lymphoma	3	Rate	1990	2.20487683261	2.93724718525	1.74120525248
6	Incidence	21	Oceania	3	Both	27	Age-standardized	485	Non-Hodgkin lymphoma	2	Percent	2021	4.6969140873e-06	6.1953757779e-06	3.5532105848e-06
6	Incidence	21	Oceania	3	Both	27	Age-standardized	485	Non-Hodgkin lymphoma	3	Rate	2021	2.57083320416	3.29989910737	1.9691121408599999
6	Incidence	21	Oceania	3	Both	22	All ages	487	Leukemia	1	Number	1990	183.24735485686455	247.34573324698465	104.85000268200072
6	Incidence	21	Oceania	3	Both	22	All ages	487	Leukemia	2	Percent	1990	4.7598890939e-06	6.4746654185e-06	2.7488927369e-06
6	Incidence	21	Oceania	3	Both	22	All ages	487	Leukemia	3	Rate	1990	2.7976918900600003	3.7763009047800002	1.60077618804
6	Incidence	21	Oceania	3	Both	22	All ages	487	Leukemia	1	Number	2021	369.9292415046013	500.44754934734885	224.1015100713807
6	Incidence	21	Oceania	3	Both	22	All ages	487	Leukemia	2	Percent	2021	4.6536861765e-06	6.3604764883e-06	2.8489792842e-06
6	Incidence	21	Oceania	3	Both	22	All ages	487	Leukemia	3	Rate	2021	2.6560917314	3.5932131031699996	1.60904870746
6	Incidence	21	Oceania	3	Both	27	Age-standardized	487	Leukemia	2	Percent	1990	7.2911176902e-06	1.01613885931e-05	4.1772793226e-06
6	Incidence	21	Oceania	3	Both	27	Age-standardized	487	Leukemia	3	Rate	1990	3.9726968773999998	5.50222613649	2.26843030126
6	Incidence	21	Oceania	3	Both	27	Age-standardized	487	Leukemia	2	Percent	2021	6.3092632064e-06	8.7998771821e-06	3.8314315084e-06
6	Incidence	21	Oceania	3	Both	27	Age-standardized	487	Leukemia	3	Rate	2021	3.4548715602700004	4.77552787697	2.10701871708
6	Incidence	44562	Europe	3	Both	22	All ages	485	Non-Hodgkin lymphoma	1	Number	1990	77071.2493521711	79313.37573685881	74310.61927267449
6	Incidence	44562	Europe	3	Both	22	All ages	485	Non-Hodgkin lymphoma	2	Percent	1990	2.32597875291e-05	2.45836015449e-05	2.18692061437e-05
6	Incidence	44562	Europe	3	Both	22	All ages	485	Non-Hodgkin lymphoma	3	Rate	1990	9.60369234579	9.88307917524	9.25969582066
6	Incidence	44562	Europe	3	Both	22	All ages	485	Non-Hodgkin lymphoma	1	Number	2021	156748.5878381407	167299.16665081558	144733.95617329614
6	Incidence	44562	Europe	3	Both	22	All ages	485	Non-Hodgkin lymphoma	2	Percent	2021	4.27439899934e-05	4.65778760106e-05	3.93407008569e-05
6	Incidence	44562	Europe	3	Both	22	All ages	485	Non-Hodgkin lymphoma	3	Rate	2021	18.47303541997	19.71643556026	17.057094649059998
6	Incidence	44562	Europe	3	Both	27	Age-standardized	485	Non-Hodgkin lymphoma	2	Percent	1990	1.88788125941e-05	2.00456309683e-05	1.76599272688e-05
6	Incidence	44562	Europe	3	Both	27	Age-standardized	485	Non-Hodgkin lymphoma	3	Rate	1990	7.9873202781899995	8.211868722910001	7.71750001775
6	Incidence	44562	Europe	3	Both	27	Age-standardized	485	Non-Hodgkin lymphoma	2	Percent	2021	2.53686445253e-05	2.74809518043e-05	2.34240228695e-05
6	Incidence	44562	Europe	3	Both	27	Age-standardized	485	Non-Hodgkin lymphoma	3	Rate	2021	11.273945117330001	11.92887130335	10.53519072856
6	Incidence	44561	Asia	3	Both	27	Age-standardized	432	Cervical cancer	2	Percent	1990	1.78995571058e-05	2.01295681167e-05	1.59012473443e-05
6	Incidence	44561	Asia	3	Both	27	Age-standardized	432	Cervical cancer	3	Rate	1990	8.05993477236	8.95401586691	7.166634674659999
6	Incidence	44561	Asia	3	Both	27	Age-standardized	432	Cervical cancer	2	Percent	2021	1.53393642209e-05	1.75299032885e-05	1.35034273349e-05
6	Incidence	44561	Asia	3	Both	27	Age-standardized	432	Cervical cancer	3	Rate	2021	6.842629038699999	7.71071071798	6.018801896439999
6	Incidence	44559	Africa	3	Both	22	All ages	483	Mesothelioma	1	Number	1990	720.4371786112064	1016.8802399552892	482.5351917687743
6	Incidence	44559	Africa	3	Both	22	All ages	483	Mesothelioma	2	Percent	1990	1.842941113e-07	2.594566136e-07	1.225327234e-07
6	Incidence	44559	Africa	3	Both	22	All ages	483	Mesothelioma	3	Rate	1990	0.11418205870999999	0.16116530727	0.07647698263
6	Incidence	44562	Europe	3	Both	22	All ages	483	Mesothelioma	1	Number	2021	13604.662014570233	14405.641513784309	12612.201006504718
6	Incidence	44562	Europe	3	Both	22	All ages	483	Mesothelioma	2	Percent	2021	3.7097944083e-06	3.9940311406e-06	3.4022335448e-06
6	Incidence	44562	Europe	3	Both	22	All ages	483	Mesothelioma	3	Rate	2021	1.6033280218900001	1.6977245511499999	1.48636513496
6	Incidence	44562	Europe	3	Both	27	Age-standardized	483	Mesothelioma	2	Percent	1990	1.910607538e-06	2.1351205053e-06	1.6933710964e-06
6	Incidence	44562	Europe	3	Both	27	Age-standardized	483	Mesothelioma	3	Rate	1990	0.80844732084	0.89006783723	0.7396565568
6	Incidence	44562	Europe	3	Both	27	Age-standardized	483	Mesothelioma	2	Percent	2021	1.887070206e-06	2.027716362e-06	1.7308148867e-06
6	Incidence	44562	Europe	3	Both	27	Age-standardized	483	Mesothelioma	3	Rate	2021	0.8386424042799999	0.8845748973800001	0.7828452471299999
6	Incidence	21	Oceania	3	Both	27	Age-standardized	432	Cervical cancer	2	Percent	1990	3.03757688872e-05	4.22965394897e-05	2.37361349896e-05
6	Incidence	21	Oceania	3	Both	27	Age-standardized	432	Cervical cancer	3	Rate	1990	16.55058649266	22.99884054149	12.999071891889999
6	Incidence	21	Oceania	3	Both	27	Age-standardized	432	Cervical cancer	2	Percent	2021	2.43319727353e-05	3.53528194297e-05	1.88626214326e-05
6	Incidence	21	Oceania	3	Both	27	Age-standardized	432	Cervical cancer	3	Rate	2021	13.31950298007	19.33655956894	10.47423601817
6	Incidence	44560	America	3	Both	22	All ages	485	Non-Hodgkin lymphoma	1	Number	1990	79762.43867416853	81976.51482014646	76475.70256776028
6	Incidence	44560	America	3	Both	22	All ages	485	Non-Hodgkin lymphoma	2	Percent	1990	2.1280945528e-05	2.27443999121e-05	1.97591707283e-05
6	Incidence	44560	America	3	Both	22	All ages	485	Non-Hodgkin lymphoma	3	Rate	1990	11.13757761733	11.44673873798	10.67863630233
6	Incidence	44560	America	3	Both	22	All ages	485	Non-Hodgkin lymphoma	1	Number	2021	147457.0443281012	155440.84081642822	135757.80531131846
6	Incidence	44560	America	3	Both	22	All ages	485	Non-Hodgkin lymphoma	2	Percent	2021	2.95377601621e-05	3.16743009602e-05	2.69342650246e-05
6	Incidence	44560	America	3	Both	22	All ages	485	Non-Hodgkin lymphoma	3	Rate	2021	14.359823564700001	15.13731038787	13.22051544356
6	Incidence	44560	America	3	Both	27	Age-standardized	485	Non-Hodgkin lymphoma	2	Percent	1990	2.44627768748e-05	2.6098109866e-05	2.27764737196e-05
6	Incidence	44560	America	3	Both	27	Age-standardized	485	Non-Hodgkin lymphoma	3	Rate	1990	12.694229240439999	13.06254165219	12.1475311365
6	Incidence	44560	America	3	Both	27	Age-standardized	485	Non-Hodgkin lymphoma	2	Percent	2021	2.28373981702e-05	2.45686343575e-05	2.08404641987e-05
6	Incidence	44560	America	3	Both	27	Age-standardized	485	Non-Hodgkin lymphoma	3	Rate	2021	11.350769649	11.944816358959999	10.45478234063
6	Incidence	44562	Europe	3	Both	22	All ages	489	Other malignant neoplasms	1	Number	1990	72790.67433825333	76905.61840625813	69731.82673597796
6	Incidence	44562	Europe	3	Both	22	All ages	489	Other malignant neoplasms	2	Percent	1990	2.19678735044e-05	2.36671614966e-05	2.04703373801e-05
6	Incidence	44562	Europe	3	Both	22	All ages	489	Other malignant neoplasms	3	Rate	1990	9.070298559620001	9.58305340895	8.68914175274
6	Incidence	44562	Europe	3	Both	22	All ages	489	Other malignant neoplasms	1	Number	2021	102677.06105712317	108509.67334962622	95108.16203460027
6	Incidence	44562	Europe	3	Both	22	All ages	489	Other malignant neoplasms	2	Percent	2021	2.79984963978e-05	3.02329090918e-05	2.5634619158e-05
6	Incidence	44562	Europe	3	Both	22	All ages	489	Other malignant neoplasms	3	Rate	2021	12.10063204962	12.788013384000001	11.20862694985
6	Incidence	21	Oceania	3	Both	22	All ages	453	Gallbladder and biliary tract cancer	1	Number	1990	17.629952617500333	23.64525648053137	10.34862752962847
6	Incidence	21	Oceania	3	Both	22	All ages	453	Gallbladder and biliary tract cancer	2	Percent	1990	4.578730487e-07	6.087112554e-07	2.652550987e-07
6	Incidence	21	Oceania	3	Both	22	All ages	453	Gallbladder and biliary tract cancer	3	Rate	1990	0.26916173223	0.3609991661	0.15799557563
6	Incidence	21	Oceania	3	Both	22	All ages	453	Gallbladder and biliary tract cancer	1	Number	2021	37.21878675939922	48.59187712134084	24.644840897055488
6	Incidence	21	Oceania	3	Both	22	All ages	453	Gallbladder and biliary tract cancer	2	Percent	2021	4.683890271e-07	6.071978619e-07	3.119970141e-07
6	Incidence	21	Oceania	3	Both	22	All ages	453	Gallbladder and biliary tract cancer	3	Rate	2021	0.26723086654	0.34888964849000004	0.17694994281
6	Incidence	21	Oceania	3	Both	27	Age-standardized	453	Gallbladder and biliary tract cancer	2	Percent	1990	1.1667008311e-06	1.5280645538e-06	6.998387902e-07
6	Incidence	21	Oceania	3	Both	27	Age-standardized	453	Gallbladder and biliary tract cancer	3	Rate	1990	0.63570323355	0.8239432856	0.38901400065999997
6	Incidence	21	Oceania	3	Both	27	Age-standardized	453	Gallbladder and biliary tract cancer	2	Percent	2021	9.534613834e-07	1.2153459804e-06	6.353582885e-07
6	Incidence	21	Oceania	3	Both	27	Age-standardized	453	Gallbladder and biliary tract cancer	3	Rate	2021	0.52193808754	0.65972921116	0.3521955332
6	Incidence	21	Oceania	3	Both	22	All ages	459	Malignant skin melanoma	1	Number	1990	9.246902598096003	16.39719497528908	6.272759825431194
6	Incidence	21	Oceania	3	Both	22	All ages	459	Malignant skin melanoma	2	Percent	1990	2.400685311e-07	4.198242495e-07	1.587431066e-07
6	Incidence	21	Oceania	3	Both	22	All ages	459	Malignant skin melanoma	3	Rate	1990	0.14117521329	0.25034085451	0.09576809065000001
6	Incidence	21	Oceania	3	Both	22	All ages	459	Malignant skin melanoma	1	Number	2021	23.87389526987903	38.38956202846309	16.412072552387425
6	Incidence	21	Oceania	3	Both	22	All ages	459	Malignant skin melanoma	2	Percent	2021	3.003786965e-07	4.76037404e-07	2.071809904e-07
6	Incidence	21	Oceania	3	Both	22	All ages	459	Malignant skin melanoma	3	Rate	2021	0.17141455367	0.27563703226	0.11783867105000001
6	Incidence	21	Oceania	3	Both	27	Age-standardized	484	Hodgkin lymphoma	2	Percent	1990	3.070532805e-07	4.765305661e-07	2.024052728e-07
6	Incidence	21	Oceania	3	Both	27	Age-standardized	484	Hodgkin lymphoma	3	Rate	1990	0.16734946821	0.2621669757	0.11041921587
6	Incidence	21	Oceania	3	Both	27	Age-standardized	484	Hodgkin lymphoma	2	Percent	2021	2.489093682e-07	3.565820267e-07	1.572192838e-07
6	Incidence	21	Oceania	3	Both	27	Age-standardized	484	Hodgkin lymphoma	3	Rate	2021	0.13630345864	0.19293885046999998	0.08492503042
6	Incidence	44559	Africa	3	Both	22	All ages	483	Mesothelioma	1	Number	2021	1794.1506213273472	2432.6497776434758	1221.6451305748271
6	Incidence	44559	Africa	3	Both	22	All ages	483	Mesothelioma	2	Percent	2021	2.291307178e-07	3.157183851e-07	1.55286634e-07
6	Incidence	44559	Africa	3	Both	22	All ages	483	Mesothelioma	3	Rate	2021	0.12970142929	0.17585934501	0.08831427955
6	Incidence	44559	Africa	3	Both	27	Age-standardized	483	Mesothelioma	2	Percent	1990	4.322270806e-07	6.107189526e-07	2.832948911e-07
6	Incidence	44559	Africa	3	Both	27	Age-standardized	483	Mesothelioma	3	Rate	1990	0.24729324161	0.35122679153999997	0.16384875566
6	Incidence	44559	Africa	3	Both	27	Age-standardized	483	Mesothelioma	2	Percent	2021	4.739332401e-07	6.514555982e-07	3.222457288e-07
6	Incidence	44559	Africa	3	Both	27	Age-standardized	483	Mesothelioma	3	Rate	2021	0.26288325634	0.35594217258	0.18065017183999998
6	Incidence	44562	Europe	3	Both	27	Age-standardized	489	Other malignant neoplasms	2	Percent	1990	1.7705403204e-05	1.91206801888e-05	1.63970920735e-05
6	Incidence	44562	Europe	3	Both	27	Age-standardized	489	Other malignant neoplasms	3	Rate	1990	7.49092339336	7.903577284120001	7.191689738
6	Incidence	44562	Europe	3	Both	27	Age-standardized	489	Other malignant neoplasms	2	Percent	2021	1.62453161626e-05	1.75824366594e-05	1.49293269276e-05
6	Incidence	44562	Europe	3	Both	27	Age-standardized	489	Other malignant neoplasms	3	Rate	2021	7.2195421243	7.61300892718	6.77981724816
6	Incidence	21	Oceania	3	Both	27	Age-standardized	459	Malignant skin melanoma	2	Percent	1990	5.913028449e-07	1.0312787453e-06	4.033496962e-07
6	Incidence	21	Oceania	3	Both	27	Age-standardized	459	Malignant skin melanoma	3	Rate	1990	0.32227806424	0.56541879387	0.22444846835
6	Incidence	21	Oceania	3	Both	27	Age-standardized	459	Malignant skin melanoma	2	Percent	2021	5.741404994e-07	9.064056541e-07	4.04889319e-07
6	Incidence	21	Oceania	3	Both	27	Age-standardized	459	Malignant skin melanoma	3	Rate	2021	0.31437214316	0.50520861236	0.2212030052
6	Incidence	44562	Europe	3	Both	22	All ages	487	Leukemia	1	Number	1990	82850.81102766181	84988.71232075682	80028.65708863438
6	Incidence	44562	Europe	3	Both	22	All ages	487	Leukemia	2	Percent	1990	2.50040897515e-05	2.65201414775e-05	2.33551855379e-05
6	Incidence	44562	Europe	3	Both	22	All ages	487	Leukemia	3	Rate	1990	10.32387182505	10.59027137685	9.97220893635
6	Incidence	44562	Europe	3	Both	22	All ages	487	Leukemia	1	Number	2021	114124.64713377842	120805.31254409545	104627.81041652896
6	Incidence	44562	Europe	3	Both	22	All ages	487	Leukemia	2	Percent	2021	3.1120753121e-05	3.38346137471e-05	2.82894102364e-05
6	Incidence	44562	Europe	3	Both	22	All ages	487	Leukemia	3	Rate	2021	13.44974572256	14.23707127653	12.33053052914
6	Incidence	44562	Europe	3	Both	27	Age-standardized	487	Leukemia	2	Percent	1990	2.1039894436e-05	2.24443346744e-05	1.95467642469e-05
6	Incidence	44562	Europe	3	Both	27	Age-standardized	487	Leukemia	3	Rate	1990	8.90162793771	9.13771213637	8.59917656786
6	Incidence	44562	Europe	3	Both	27	Age-standardized	487	Leukemia	2	Percent	2021	1.87186692089e-05	2.03605443462e-05	1.70525218742e-05
6	Incidence	44562	Europe	3	Both	27	Age-standardized	487	Leukemia	3	Rate	2021	8.31847660941	8.81318288283	7.736242428930001
6	Incidence	21	Oceania	3	Both	22	All ages	490	Other neoplasms	1	Number	1990	18256.49685864238	23110.149285555053	14516.221361420336
6	Incidence	21	Oceania	3	Both	22	All ages	490	Other neoplasms	2	Percent	1990	0.0004741646439635	0.0005985654094758	0.0003725439898118
6	Incidence	21	Oceania	3	Both	22	All ages	490	Other neoplasms	3	Rate	1990	278.72736958294	352.82952534141	221.62347068446
6	Incidence	21	Oceania	3	Both	22	All ages	490	Other neoplasms	1	Number	2021	41535.39261793417	52351.34578663802	33191.508307119584
6	Incidence	21	Oceania	3	Both	22	All ages	490	Other neoplasms	2	Percent	2021	0.0005224778818461	0.0006597764777792	0.0004097821989904
6	Incidence	21	Oceania	3	Both	22	All ages	490	Other neoplasms	3	Rate	2021	298.22409400265	375.88263124539	238.31500967197002
6	Incidence	21	Oceania	3	Both	27	Age-standardized	490	Other neoplasms	2	Percent	1990	0.0006053550504857	0.0007578185867217	0.0004830838577406
6	Incidence	21	Oceania	3	Both	27	Age-standardized	490	Other neoplasms	3	Rate	1990	329.81485059156	410.69831341658	266.25759438165
6	Incidence	21	Oceania	3	Both	27	Age-standardized	490	Other neoplasms	2	Percent	2021	0.0006047462517718	0.0007487220116785	0.0004837120672751
6	Incidence	21	Oceania	3	Both	27	Age-standardized	490	Other neoplasms	3	Rate	2021	331.15455477788004	412.20291895493	267.43470547491
6	Incidence	21	Oceania	3	Both	22	All ages	468	Testicular cancer	1	Number	1990	6.6601762120640124	8.845767055714278	4.805621751555016
6	Incidence	21	Oceania	3	Both	22	All ages	468	Testicular cancer	2	Percent	1990	1.73089088e-07	2.325562888e-07	1.218933385e-07
6	Incidence	21	Oceania	3	Both	22	All ages	468	Testicular cancer	3	Rate	1990	0.10168289189999999	0.13505095761	0.07336885715
6	Incidence	21	Oceania	3	Both	22	All ages	468	Testicular cancer	1	Number	2021	16.23083020044794	20.40238698438825	12.946436200352812
6	Incidence	21	Oceania	3	Both	22	All ages	468	Testicular cancer	2	Percent	2021	2.042353318e-07	2.575425227e-07	1.60796472e-07
6	Incidence	21	Oceania	3	Both	22	All ages	468	Testicular cancer	3	Rate	2021	0.11653735107	0.14648912627	0.09295540413
6	Incidence	21	Oceania	3	Both	27	Age-standardized	468	Testicular cancer	2	Percent	1990	2.647034756e-07	3.539872662e-07	1.902636983e-07
6	Incidence	21	Oceania	3	Both	27	Age-standardized	468	Testicular cancer	3	Rate	1990	0.14414169192999998	0.19003362857	0.10439858151
6	Incidence	21	Oceania	3	Both	27	Age-standardized	468	Testicular cancer	2	Percent	2021	2.744031229e-07	3.425386406e-07	2.182535226e-07
6	Incidence	21	Oceania	3	Both	27	Age-standardized	468	Testicular cancer	3	Rate	2021	0.15023660745	0.19124555943	0.12068939454000001
6	Incidence	44560	America	3	Both	22	All ages	487	Leukemia	1	Number	1990	63259.844643431374	64692.75985824964	60811.74971939044
6	Incidence	44560	America	3	Both	22	All ages	487	Leukemia	2	Percent	1990	1.68781844813e-05	1.79695714767e-05	1.56608069385e-05
6	Incidence	44560	America	3	Both	22	All ages	487	Leukemia	3	Rate	1990	8.83324834958	9.03333255825	8.49141016503
6	Incidence	44560	America	3	Both	22	All ages	487	Leukemia	1	Number	2021	91369.87245386207	95814.6087479732	84250.90511083405
6	Incidence	44560	America	3	Both	22	All ages	487	Leukemia	2	Percent	2021	1.83028571576e-05	1.96412029148e-05	1.6665628122e-05
6	Incidence	44560	America	3	Both	22	All ages	487	Leukemia	3	Rate	2021	8.89788109849	9.330723281560001	8.204614015359999
6	Incidence	44560	America	3	Both	27	Age-standardized	487	Leukemia	2	Percent	1990	1.89165596456e-05	2.00923038812e-05	1.75678399597e-05
6	Incidence	44560	America	3	Both	27	Age-standardized	487	Leukemia	3	Rate	1990	9.816062715560001	10.04676204658	9.39491221913
6	Incidence	44560	America	3	Both	27	Age-standardized	487	Leukemia	2	Percent	2021	1.4853080279e-05	1.60272600761e-05	1.35205777229e-05
6	Incidence	44560	America	3	Both	27	Age-standardized	487	Leukemia	3	Rate	2021	7.38229353862	7.76410622263	6.83578047319
6	Incidence	21	Oceania	3	Both	22	All ages	483	Mesothelioma	1	Number	1990	4.185784195167783	5.571213090326426	2.66590462073706
6	Incidence	21	Oceania	3	Both	22	All ages	483	Mesothelioma	2	Percent	1990	1.086992043e-07	1.448511565e-07	6.77419707e-08
6	Incidence	21	Oceania	3	Both	22	All ages	483	Mesothelioma	3	Rate	1990	0.06390561275	0.08505736791	0.04070115906
6	Incidence	21	Oceania	3	Both	22	All ages	483	Mesothelioma	1	Number	2021	10.927906602631907	13.808274527885068	7.864245933646935
6	Incidence	21	Oceania	3	Both	22	All ages	483	Mesothelioma	2	Percent	2021	1.37516986e-07	1.762195927e-07	9.62636185e-08
6	Incidence	21	Oceania	3	Both	22	All ages	483	Mesothelioma	3	Rate	2021	0.07846236283000001	0.09914340279999999	0.05646528107
6	Incidence	21	Oceania	3	Both	27	Age-standardized	483	Mesothelioma	2	Percent	1990	2.494413799e-07	3.308303006e-07	1.615368417e-07
6	Incidence	21	Oceania	3	Both	27	Age-standardized	483	Mesothelioma	3	Rate	1990	0.13593076935999998	0.18068378152	0.08784023258
6	Incidence	21	Oceania	3	Both	27	Age-standardized	483	Mesothelioma	2	Percent	2021	2.572030628e-07	3.267520484e-07	1.840824762e-07
6	Incidence	21	Oceania	3	Both	27	Age-standardized	483	Mesothelioma	3	Rate	2021	0.14080507558	0.17653056085	0.1023806506
6	Incidence	21	Oceania	3	Both	22	All ages	489	Other malignant neoplasms	1	Number	1990	86.16431707053512	110.9758544304473	66.29263137519811
6	Incidence	21	Oceania	3	Both	22	All ages	489	Other malignant neoplasms	2	Percent	1990	2.2380741517e-06	2.8573513789e-06	1.72736708e-06
6	Incidence	21	Oceania	3	Both	22	All ages	489	Other malignant neoplasms	3	Rate	1990	1.31549626607	1.6943013893699999	1.01210932793
6	Incidence	21	Oceania	3	Both	22	All ages	489	Other malignant neoplasms	1	Number	2021	193.0697052288034	244.54585604850112	153.2752737946766
6	Incidence	21	Oceania	3	Both	22	All ages	489	Other malignant neoplasms	2	Percent	2021	2.4290533534e-06	3.0646993168e-06	1.8946434677e-06
6	Incidence	21	Oceania	3	Both	22	All ages	489	Other malignant neoplasms	3	Rate	2021	1.38624036736	1.75583909927	1.1005163736099999
6	Incidence	21	Oceania	3	Both	27	Age-standardized	489	Other malignant neoplasms	2	Percent	1990	3.8821761559e-06	5.0277273293e-06	2.9393099513e-06
6	Incidence	21	Oceania	3	Both	27	Age-standardized	489	Other malignant neoplasms	3	Rate	1990	2.11536268607	2.73755365745	1.62347634332
6	Incidence	21	Oceania	3	Both	27	Age-standardized	489	Other malignant neoplasms	2	Percent	2021	3.5640819848e-06	4.4294629438e-06	2.8273406405e-06
6	Incidence	21	Oceania	3	Both	27	Age-standardized	489	Other malignant neoplasms	3	Rate	2021	1.9515017988	2.4235014408	1.56044164805
6	Incidence	21	Oceania	3	Both	22	All ages	441	Colon and rectum cancer	1	Number	1990	196.9630903587035	238.7699530366632	161.73544726680916
6	Incidence	21	Oceania	3	Both	22	All ages	441	Colon and rectum cancer	2	Percent	1990	5.1162025108e-06	6.2346767868e-06	4.1295358108e-06
6	Incidence	21	Oceania	3	Both	22	All ages	441	Colon and rectum cancer	3	Rate	1990	3.00709410495	3.64537191667	2.46926319622
6	Incidence	21	Oceania	3	Both	22	All ages	441	Colon and rectum cancer	1	Number	2021	481.59989862660063	560.1399923932465	409.98414738030624
6	Incidence	21	Oceania	3	Both	22	All ages	441	Colon and rectum cancer	2	Percent	2021	6.060610112e-06	7.1529735939e-06	5.0462556698e-06
6	Incidence	21	Oceania	3	Both	22	All ages	441	Colon and rectum cancer	3	Rate	2021	3.4578869823300002	4.02180480832	2.9436859314799997
6	Incidence	21	Oceania	3	Both	22	All ages	447	Nasopharynx cancer	1	Number	1990	35.013339569611766	47.284059279345776	24.52955101522176
6	Incidence	21	Oceania	3	Both	22	All ages	447	Nasopharynx cancer	2	Percent	1990	9.095187872e-07	1.2575194338e-06	6.215438154e-07
6	Incidence	21	Oceania	3	Both	22	All ages	447	Nasopharynx cancer	3	Rate	1990	0.53455907309	0.72189980193	0.37449995388
6	Incidence	21	Oceania	3	Both	22	All ages	447	Nasopharynx cancer	1	Number	2021	73.59420661382327	105.31202774014808	51.53853624983077
6	Incidence	21	Oceania	3	Both	22	All ages	447	Nasopharynx cancer	2	Percent	2021	9.261102935e-07	1.3176671671e-06	6.48081174e-07
6	Incidence	21	Oceania	3	Both	22	All ages	447	Nasopharynx cancer	3	Rate	2021	0.5284063592	0.7561402958	0.37004665926
6	Incidence	21	Oceania	3	Both	27	Age-standardized	447	Nasopharynx cancer	2	Percent	1990	1.7851217521e-06	2.45868659e-06	1.2570383156e-06
6	Incidence	21	Oceania	3	Both	27	Age-standardized	447	Nasopharynx cancer	3	Rate	1990	0.9725180216600001	1.30167354137	0.6911590197799999
6	Incidence	21	Oceania	3	Both	27	Age-standardized	447	Nasopharynx cancer	2	Percent	2021	1.4549517417e-06	2.0646826916e-06	1.024936461e-06
6	Incidence	21	Oceania	3	Both	27	Age-standardized	447	Nasopharynx cancer	3	Rate	2021	0.79647246417	1.1310644080799999	0.56289585871
6	Incidence	21	Oceania	3	Both	22	All ages	462	Non-melanoma skin cancer	1	Number	1990	7.7041370785919	12.91010754191694	4.329414598662301
6	Incidence	21	Oceania	3	Both	22	All ages	462	Non-melanoma skin cancer	2	Percent	1990	2.00313826e-07	3.438135945e-07	1.100820698e-07
6	Incidence	21	Oceania	3	Both	22	All ages	462	Non-melanoma skin cancer	3	Rate	1990	0.11762135306999999	0.19710245312000002	0.06609846085
6	Incidence	21	Oceania	3	Both	22	All ages	462	Non-melanoma skin cancer	1	Number	2021	18.10716397917248	29.64534879853664	10.31887022161889
6	Incidence	21	Oceania	3	Both	22	All ages	462	Non-melanoma skin cancer	2	Percent	2021	2.278896731e-07	3.789589068e-07	1.280998675e-07
6	Incidence	21	Oceania	3	Both	22	All ages	462	Non-melanoma skin cancer	3	Rate	2021	0.13000942647000002	0.21285358653	0.07408948198
6	Incidence	21	Oceania	3	Both	27	Age-standardized	462	Non-melanoma skin cancer	2	Percent	1990	2.70561815e-07	4.389926899e-07	1.588511608e-07
6	Incidence	21	Oceania	3	Both	27	Age-standardized	462	Non-melanoma skin cancer	3	Rate	1990	0.1473176411	0.23792647488	0.088978486
6	Incidence	21	Oceania	3	Both	27	Age-standardized	462	Non-melanoma skin cancer	2	Percent	2021	2.682661215e-07	4.269469347e-07	1.589121994e-07
6	Incidence	21	Oceania	3	Both	27	Age-standardized	462	Non-melanoma skin cancer	3	Rate	2021	0.1468623068	0.23687694502	0.08784297547
6	Incidence	21	Oceania	3	Both	22	All ages	471	Kidney cancer	1	Number	1990	20.488108404140085	28.572351258657854	13.824428083784756
6	Incidence	21	Oceania	3	Both	22	All ages	471	Kidney cancer	2	Percent	1990	5.322760761e-07	7.5119657e-07	3.544855853e-07
6	Incidence	21	Oceania	3	Both	22	All ages	471	Kidney cancer	3	Rate	1990	0.31279804703999997	0.43622258809	0.21106165687999998
6	Incidence	21	Oceania	3	Both	22	All ages	471	Kidney cancer	1	Number	2021	57.029892986698336	80.96965423870336	36.55300669141711
6	Incidence	21	Oceania	3	Both	22	All ages	471	Kidney cancer	2	Percent	2021	7.17875071e-07	1.0358174338e-06	4.54272219e-07
6	Incidence	21	Oceania	3	Both	22	All ages	471	Kidney cancer	3	Rate	2021	0.40947459733	0.58136206871	0.26245056605
6	Incidence	21	Oceania	3	Both	27	Age-standardized	471	Kidney cancer	2	Percent	1990	1.0636796515e-06	1.538656529e-06	6.898037776e-07
6	Incidence	21	Oceania	3	Both	27	Age-standardized	471	Kidney cancer	3	Rate	1990	0.57943638777	0.81613890004	0.37691159824000003
6	Incidence	21	Oceania	3	Both	27	Age-standardized	471	Kidney cancer	2	Percent	2021	1.1738713995e-06	1.7019343594e-06	7.383185678e-07
6	Incidence	21	Oceania	3	Both	27	Age-standardized	471	Kidney cancer	3	Rate	2021	0.6424595093500001	0.91876474447	0.40673461009000006
6	Incidence	21	Oceania	3	Both	22	All ages	477	Brain and central nervous system cancer	1	Number	1990	32.440598738950584	43.49163827162701	16.138946143895964
6	Incidence	21	Oceania	3	Both	22	All ages	477	Brain and central nervous system cancer	2	Percent	1990	8.423138215e-07	1.1382349157e-06	4.090327863e-07
6	Incidence	21	Oceania	3	Both	22	All ages	477	Brain and central nervous system cancer	3	Rate	1990	0.49528027333	0.663999782	0.24639809276
6	Incidence	21	Oceania	3	Both	22	All ages	477	Brain and central nervous system cancer	1	Number	2021	82.42780329919523	109.5632924586325	42.75515364789713
6	Incidence	21	Oceania	3	Both	22	All ages	477	Brain and central nervous system cancer	2	Percent	2021	1.0368398715e-06	1.4133611433e-06	5.266916421e-07
6	Incidence	21	Oceania	3	Both	22	All ages	477	Brain and central nervous system cancer	3	Rate	2021	0.59183157809	0.78666437392	0.30698197746
6	Incidence	21	Oceania	3	Both	27	Age-standardized	477	Brain and central nervous system cancer	2	Percent	1990	1.2666549122e-06	1.7086737823e-06	6.550853666e-07
6	Incidence	21	Oceania	3	Both	27	Age-standardized	477	Brain and central nervous system cancer	3	Rate	1990	0.69038979406	0.9410740891500001	0.35230102127
6	Incidence	21	Oceania	3	Both	27	Age-standardized	477	Brain and central nervous system cancer	2	Percent	2021	1.3566697457e-06	1.8277957505e-06	6.769401323e-07
6	Incidence	21	Oceania	3	Both	27	Age-standardized	477	Brain and central nervous system cancer	3	Rate	2021	0.74301564965	0.9868117246500001	0.38284085852000005
6	Incidence	21	Oceania	3	Both	22	All ages	486	Multiple myeloma	1	Number	1990	9.05550411943524	13.310938877538774	5.595178525221543
6	Incidence	21	Oceania	3	Both	22	All ages	486	Multiple myeloma	2	Percent	1990	2.351685394e-07	3.525852693e-07	1.444783942e-07
6	Incidence	21	Oceania	3	Both	22	All ages	486	Multiple myeloma	3	Rate	1990	0.13825307577	0.20322206438	0.08542325534
6	Incidence	21	Oceania	3	Both	22	All ages	486	Multiple myeloma	1	Number	2021	26.067327291508093	36.96846758467076	14.90354533128476
6	Incidence	21	Oceania	3	Both	22	All ages	486	Multiple myeloma	2	Percent	2021	3.279846115e-07	4.647175665e-07	1.898101564e-07
6	Incidence	21	Oceania	3	Both	22	All ages	486	Multiple myeloma	3	Rate	2021	0.18716339427	0.26543357501	0.10700744651
6	Incidence	21	Oceania	3	Both	27	Age-standardized	486	Multiple myeloma	2	Percent	1990	5.985899219e-07	9.084038084e-07	3.764660374e-07
6	Incidence	21	Oceania	3	Both	27	Age-standardized	486	Multiple myeloma	3	Rate	1990	0.32618535333	0.47963735337999996	0.20925551810999998
6	Incidence	21	Oceania	3	Both	27	Age-standardized	486	Multiple myeloma	2	Percent	2021	6.492320894e-07	9.188614609e-07	3.881480693e-07
6	Incidence	21	Oceania	3	Both	27	Age-standardized	486	Multiple myeloma	3	Rate	2021	0.35547942396	0.5039397552	0.21047259377000002
